# Environmental Chemical and Psychosocial Stress Exposures during Pregnancy and Child Behavioral Problems through 10 Years of Age in a South African Birth Cohort

**DOI:** 10.64898/2026.11.18.26368331

**Authors:** Sarina Abrishamcar, Stephanie M. Eick, Todd M. Everson, M. Daniele Fallin, Shakira F. Suglia, Jasmin Chovatiya, Ravikumar Jagani, Robert O. Wright, Syam S. Andra, Dana Boyd Barr, Nadia Hoffman, Heather J. Zar, Dan J. Stein, Anke Hüls

**Author notes:** Corresponding author Anke Hüls, PhD, MS. Deceased December 6^th^, 2025 (Dan J. Stein).

## Abstract

**Introduction:** Prenatal exposure to environmental chemicals and psychosocial stress often co-occur in low- and middle-income settings, yet their joint effects on child behavior from preschool to school-age remain unknown. We investigated the joint associations of prenatal chemical metabolites and psychosocial stress on child behavior in the first decade of life in the South African birth cohort, the Drakenstein Child Health Study.

**Methods:** Among 643 mother-child pairs, we quantified 25 chemical metabolites spanning nine classes (organophosphates, pyrethroids, neonicotinoid, chlorinated phenol, polycyclic aromatic hydrocarbons, parabens, bisphenols, UV filters, other biocides) in second-trimester maternal urine and characterized prenatal psychosocial stress as a five-indicator latent construct using confirmatory factor analysis. Internalizing and externalizing problems were assessed with the Child Behavior Checklist (CBCL) at 2, 3.5, 5, 6.5, 8, and 10 years. We fit adjusted generalized estimating equations for single exposures with false discovery rate correction. We assessed the joint effects of the positively associated exposure classes using quantile-based g-computation (QG-COMP). Models were fit separately in the preschool (2 to 5 years) and school-age (6.5 to 10 years) developmental windows. Finally, we tested effect measure modification by maternal psychosocial stress and by child sex.

**Results:** Chemical associations were confined to the preschool window. Three polycyclic aromatic hydrocarbon (PAH) metabolites were associated with increased externalizing problems (2-hydroxyfluorene 1.49 [95% CI 0.37, 2.60]; 1-naphthol 1.14 [0.21, 2.07]; 1-hydroxypyrene 1.05 [0.14, 1.95]), as was the PAH mixture (externalizing ψ=1.00 [0.32, 1.68]; internalizing ψ=0.95 [0.26, 1.64]). Psychosocial associations persisted across both windows (e.g. latent stress score and externalizing problems: 1.52 [0.83, 2.22] preschool, 1.45 [0.77, 2.14] school-age). The joint PAH and psychosocial mixture showed the largest effects at preschool (externalizing ψ=2.15 [1.15, 3.15]; internalizing ψ=2.02 [0.98, 3.06]), with psychosocial factors contributing most to the joint effect. Preschool associations were present among boys, but not girls (joint mixture, externalizing: ψ=3.42 [2.09, 4.69] in boys versus 0.74 [-0.67, 2.14] in girls, interaction p=0.004). There was no evidence of modification by maternal psychosocial stress.

**Discussion:** Prenatal urinary PAH metabolite levels and psychosocial exposures were associated with child behavioral problems through distinct developmental courses, with PAH associations limited to early childhood and psychosocial associations persisting into the school-age years. Their joint effect exceeded that of either domain alone, and was heightened among boys during the preschool years. These findings highlight the importance of joint chemical and non-chemical stressors on child mental health.

## Supplemental Tables for "Environmental Chemical and Psychosocial Stress Exposures during Pregnancy and Child Behavioral Problems through 10 Years of Age in a South African Birth Cohort"

### Sheet: Table of Contents
Environmental Chemical and Psychosocial Stress Exposures during Pregnancy and Child Behavioral Problems from 2 to 10 Years of Age in a South African Birth Cohort
Sarina Abrishamcar, Stephanie M. Eick, Todd Everson, M. Daniele Fallin, Shakira F. Suglia, Jasmin Chovatiya, Ravikumar Jagani, Robert O. Wright, Syam S. Andra, Dana Boyd Barr, Nadia Hoffman, Heather J. Zar, Dan J. Stein, Anke Hüls
Supplemental Tables
Table of Contents
Table S1	Child Behavior Checklist completion and T-scores by assessment wave
Table S2	Single-exposure associations between prenatal exposures and CBCL T-scores, by developmental window
Table S3	Time-varying single-exposure models: joint tests of the exposure by age interaction
Table S4	Time-varying single-exposure models: exposure effects at each assessment age
Table S5	Quantile g-computation mixture effects
Table S6	Quantile g-computation component weights
Table S7	Effect measure modification of the PAH mixture by maternal psychosocial stress, across three parameterizations of the latent stress score
Table S8	Stratum-specific PAH mixture component weights by maternal psychosocial stress stratum
Table S9	Effect measure modification of the prenatal mixtures by child sex
Table S10	Sex-stratified mixture component weights, and class shares of the positive weights for the joint mixture
Table S11	Published ICCs for prenatal PAH urinary metabolites across gestation
Table S12	Multi-dimensional bias analysis for exposure mismeasurement of PAH urinary metabolites

### Sheet: Table S1
Table S1. Child Behavior Checklist completion and T-scores by assessment wave
Wave	Age, years, mean (SD)	CBCL completed, n (%)	Internalizing T, mean (SD)	Externalizing T, mean (SD)
24 months	2.05 (0.16)	417 (64.9)	46.8 (12.5)	46.3 (10.6)
42 months	3.50 (0.07)	600 (93.3)	40.5 (10.5)	41.9 (10.7)
60 months	5.14 (0.08)	616 (95.8)	44.5 (13.1)	41.8 (10.5)
78 months	6.54 (0.17)	550 (85.5)	40.5 (7.7)	47.0 (9.7)
8 years	8.02 (0.19)	543 (84.4)	41.3 (9.0)	46.4 (10.4)
10 years	10.00 (0.08)	630 (98.0)	41.4 (8.8)	45.4 (9.8)

### Sheet: Table S2
Table S2. Single-exposure associations between prenatal exposures and CBCL T-scores, by developmental window. Estimates are presented as per IQR increase in ln-transformed exposure unless otherwise noted in the footnote.
Window	Exposure Class	Metabolite or Exposure	Outcome	IQR	Estimate	95% CI	Pooled SE	p	q (global FDR)
All 6 waves	OPs	DEP	Externalizing	1.25	0.32	-0.32, 0.96	0.33	0.324	0.702
All 6 waves	OPs	DEP	Internalizing	1.25	0.31	-0.29, 0.90	0.3	0.312	0.838
All 6 waves	OPs	DETP	Externalizing	1.32	0	-0.53, 0.54	0.27	0.989	0.989
All 6 waves	OPs	DETP	Internalizing	1.32	0.05	-0.41, 0.51	0.23	0.823	0.89
All 6 waves	OPs	DMDP	Externalizing	1.41	0.04	-0.72, 0.80	0.39	0.917	0.948
All 6 waves	OPs	DMDP	Internalizing	1.41	-0.66	-1.38, 0.05	0.36	0.069	0.307
All 6 waves	OPs	DMP	Externalizing	1.61	-0.73	-1.39, -0.06	0.34	0.032	0.124
All 6 waves	OPs	DMP	Internalizing	1.61	-0.28	-0.86, 0.31	0.3	0.353	0.838
All 6 waves	OPs	DMTP	Externalizing	1.11	0.1	-0.51, 0.70	0.31	0.757	0.948
All 6 waves	OPs	DMTP	Internalizing	1.11	-0.09	-0.68, 0.49	0.3	0.752	0.89
All 6 waves	OPs	PNP	Externalizing	1.22	0.38	-0.30, 1.06	0.35	0.276	0.702
All 6 waves	OPs	PNP	Internalizing	1.22	0.07	-0.57, 0.71	0.33	0.833	0.89
All 6 waves	OPs	TCPy	Externalizing	1.35	0.06	-0.65, 0.78	0.37	0.859	0.948
All 6 waves	OPs	TCPy	Internalizing	1.35	0.32	-0.32, 0.96	0.33	0.328	0.838
All 6 waves	Pyrethroids	PBA	Externalizing	1.36	-0.05	-0.85, 0.75	0.41	0.911	0.948
All 6 waves	Pyrethroids	PBA	Internalizing	1.36	0.15	-0.57, 0.87	0.37	0.69	0.89
All 6 waves	Pyrethroids	TDCCA	Externalizing	1.54	0.37	-0.39, 1.14	0.39	0.338	0.702
All 6 waves	Pyrethroids	TDCCA	Internalizing	1.54	0.18	-0.47, 0.83	0.33	0.587	0.89
All 6 waves	Neonicotinoid	CINA6*	Externalizing		-0.34	-1.31, 0.62	0.49	0.488	0.847
All 6 waves	Neonicotinoid	CINA6*	Internalizing		-0.17	-1.04, 0.69	0.44	0.694	0.89
All 6 waves	Chlorinated phenol	2,4-DCP*	Externalizing		-0.46	-1.39, 0.48	0.48	0.339	0.702
All 6 waves	Chlorinated phenol	2,4-DCP*	Internalizing		-0.24	-1.08, 0.60	0.43	0.577	0.89
All 6 waves	PAHs	1-NAP	Externalizing	1.62	0.77	0.11, 1.42	0.33	0.021	0.094
All 6 waves	PAHs	1-NAP	Internalizing	1.62	0.53	-0.08, 1.15	0.31	0.09	0.311
All 6 waves	PAHs	1-PHEN	Externalizing	1.45	-0.05	-0.82, 0.72	0.39	0.9	0.948
All 6 waves	PAHs	1-PHEN	Internalizing	1.45	0.16	-0.56, 0.89	0.37	0.659	0.89
All 6 waves	PAHs	1-PYR	Externalizing	1.08	0.54	-0.15, 1.24	0.35	0.125	0.431
All 6 waves	PAHs	1-PYR	Internalizing	1.08	0.51	-0.07, 1.08	0.29	0.083	0.311
All 6 waves	PAHs	2-FLUO	Externalizing	1.35	0.31	-0.60, 1.23	0.47	0.502	0.847
All 6 waves	PAHs	2-FLUO	Internalizing	1.35	0.28	-0.58, 1.13	0.44	0.524	0.89
All 6 waves	PAHs	2-NAP	Externalizing	1.64	-0.06	-0.90, 0.77	0.43	0.881	0.948
All 6 waves	PAHs	2-NAP	Internalizing	1.64	0.14	-0.64, 0.92	0.4	0.724	0.89
All 6 waves	Parabens	ETPB	Externalizing	2.31	0.04	-0.53, 0.61	0.29	0.883	0.948
All 6 waves	Parabens	ETPB	Internalizing	2.31	-0.08	-0.62, 0.47	0.28	0.784	0.89
All 6 waves	Parabens	MEPB	Externalizing	2.44	-0.24	-0.97, 0.49	0.37	0.516	0.847
All 6 waves	Parabens	MEPB	Internalizing	2.44	-0.13	-0.83, 0.57	0.36	0.708	0.89
All 6 waves	Parabens	PRPB	Externalizing	2.62	0.11	-0.65, 0.87	0.39	0.777	0.948
All 6 waves	Parabens	PRPB	Internalizing	2.62	0.04	-0.70, 0.79	0.38	0.909	0.909
All 6 waves	Bisphenols	BPA	Externalizing	1.15	0.04	-0.58, 0.67	0.32	0.894	0.948
All 6 waves	Bisphenols	BPA	Internalizing	1.15	-0.11	-0.65, 0.42	0.27	0.674	0.89
All 6 waves	Bisphenols	BPS*	Externalizing		-0.53	-1.51, 0.46	0.5	0.295	0.702
All 6 waves	Bisphenols	BPS*	Internalizing		-0.39	-1.27, 0.48	0.45	0.379	0.838
All 6 waves	UV filters	BP1	Externalizing	1.82	0.34	-0.27, 0.95	0.31	0.278	0.702
All 6 waves	UV filters	BP1	Internalizing	1.82	0.07	-0.46, 0.60	0.27	0.788	0.89
All 6 waves	UV filters	BP3	Externalizing	1.26	-0.03	-0.44, 0.37	0.21	0.868	0.948
All 6 waves	UV filters	BP3	Internalizing	1.26	0.03	-0.35, 0.40	0.19	0.895	0.909
All 6 waves	Other biocides	PCP	Externalizing	1.55	0.23	-0.52, 0.98	0.38	0.546	0.847
All 6 waves	Other biocides	PCP	Internalizing	1.55	0.37	-0.28, 1.03	0.33	0.266	0.825
All 6 waves	Other biocides	TCS	Externalizing	1.99	0.19	-0.39, 0.76	0.29	0.525	0.847
All 6 waves	Other biocides	TCS	Internalizing	1.99	0.17	-0.37, 0.71	0.27	0.534	0.89
All 6 waves	Psychosocial factors	Depression	Externalizing	0.69	0.84	0.35, 1.32	0.25	<0.001	0.005
All 6 waves	Psychosocial factors	Depression	Internalizing	0.69	0.73	0.31, 1.14	0.21	<0.001	0.005
All 6 waves	Psychosocial factors	Emotional IPV	Externalizing	0.56	1.19	0.54, 1.84	0.33	<0.001	0.004
All 6 waves	Psychosocial factors	Emotional IPV	Internalizing	0.56	0.96	0.36, 1.56	0.31	0.002	0.01
All 6 waves	Psychosocial factors	Latent stress score†	Externalizing	2.81	1.49	0.97, 2.00	0.26	<0.001	<0.001
All 6 waves	Psychosocial factors	Latent stress score†	Internalizing	2.81	1.3	0.81, 1.80	0.25	<0.001	<0.001
All 6 waves	Psychosocial factors	Physical IPV	Externalizing	0.34	0.56	0.11, 1.00	0.23	0.014	0.072
All 6 waves	Psychosocial factors	Physical IPV	Internalizing	0.34	0.66	0.24, 1.08	0.21	0.002	0.01
All 6 waves	Psychosocial factors	Psychological distress	Externalizing	1.39	1.87	1.08, 2.65	0.4	<0.001	<0.001
All 6 waves	Psychosocial factors	Psychological distress	Internalizing	1.39	1.49	0.76, 2.22	0.37	<0.001	0.001
All 6 waves	Psychosocial factors	Traumatic life events	Externalizing	1.39	1.58	0.60, 2.55	0.5	0.001	0.009
All 6 waves	Psychosocial factors	Traumatic life events	Internalizing	1.39	1.67	0.79, 2.54	0.45	<0.001	0.002
Preschool	OPs	DEP	Externalizing	1.25	0.75	-0.13, 1.62	0.45	0.095	0.295
Preschool	OPs	DEP	Internalizing	1.25	0.47	-0.49, 1.44	0.49	0.336	0.613
Preschool	OPs	DETP	Externalizing	1.32	-0.28	-0.96, 0.41	0.35	0.43	0.656
Preschool	OPs	DETP	Internalizing	1.32	-0.4	-1.16, 0.36	0.39	0.301	0.583
Preschool	OPs	DMDP	Externalizing	1.41	0.09	-0.90, 1.07	0.5	0.864	0.959
Preschool	OPs	DMDP	Internalizing	1.41	-0.46	-1.56, 0.64	0.56	0.413	0.693
Preschool	OPs	DMP	Externalizing	1.61	-0.82	-1.66, 0.03	0.43	0.058	0.2
Preschool	OPs	DMP	Internalizing	1.61	-0.63	-1.49, 0.23	0.44	0.149	0.459
Preschool	OPs	DMTP	Externalizing	1.11	0.3	-0.46, 1.07	0.39	0.439	0.656
Preschool	OPs	DMTP	Internalizing	1.11	0.16	-0.73, 1.04	0.45	0.731	0.85
Preschool	OPs	PNP	Externalizing	1.22	0.22	-0.71, 1.15	0.47	0.645	0.833
Preschool	OPs	PNP	Internalizing	1.22	-0.18	-1.16, 0.79	0.5	0.713	0.85
Preschool	OPs	TCPy	Externalizing	1.35	0.46	-0.46, 1.38	0.47	0.324	0.557
Preschool	OPs	TCPy	Internalizing	1.35	1.03	0.06, 2.00	0.49	0.038	0.194
Preschool	Pyrethroids	PBA	Externalizing	1.36	-0.28	-1.36, 0.80	0.55	0.612	0.824
Preschool	Pyrethroids	PBA	Internalizing	1.36	-0.41	-1.60, 0.77	0.6	0.492	0.762
Preschool	Pyrethroids	TDCCA	Externalizing	1.54	0.08	-0.89, 1.06	0.5	0.866	0.959
Preschool	Pyrethroids	TDCCA	Internalizing	1.54	0.19	-0.82, 1.21	0.52	0.707	0.85
Preschool	Neonicotinoid	CINA6*	Externalizing		0.04	-1.20, 1.29	0.63	0.947	0.966
Preschool	Neonicotinoid	CINA6*	Internalizing		0.19	-1.15, 1.53	0.68	0.777	0.85
Preschool	Chlorinated phenol	2,4-DCP*	Externalizing		-0.05	-1.23, 1.13	0.6	0.937	0.966
Preschool	Chlorinated phenol	2,4-DCP*	Internalizing		-0.18	-1.45, 1.09	0.65	0.783	0.85
Preschool	PAHs	1-NAP	Externalizing	1.62	1.14	0.21, 2.07	0.47	0.016	0.07
Preschool	PAHs	1-NAP	Internalizing	1.62	0.95	-0.04, 1.93	0.5	0.059	0.212
Preschool	PAHs	1-PHEN	Externalizing	1.45	0.55	-0.43, 1.53	0.5	0.273	0.547
Preschool	PAHs	1-PHEN	Internalizing	1.45	0.63	-0.41, 1.68	0.53	0.236	0.523
Preschool	PAHs	1-PYR	Externalizing	1.08	1.05	0.14, 1.95	0.46	0.024	0.092
Preschool	PAHs	1-PYR	Internalizing	1.08	0.96	0.07, 1.84	0.45	0.034	0.194
Preschool	PAHs	2-FLUO	Externalizing	1.35	1.49	0.37, 2.60	0.57	0.009	0.048
Preschool	PAHs	2-FLUO	Internalizing	1.35	1.15	-0.06, 2.36	0.62	0.061	0.212
Preschool	PAHs	2-NAP	Externalizing	1.64	0.68	-0.36, 1.71	0.53	0.2	0.476
Preschool	PAHs	2-NAP	Internalizing	1.64	0.78	-0.33, 1.89	0.57	0.168	0.459
Preschool	Parabens	ETPB	Externalizing	2.31	-0.02	-0.78, 0.75	0.39	0.966	0.966
Preschool	Parabens	ETPB	Internalizing	2.31	-0.12	-0.97, 0.73	0.43	0.779	0.85
Preschool	Parabens	MEPB	Externalizing	2.44	-0.09	-1.01, 0.83	0.47	0.847	0.959
Preschool	Parabens	MEPB	Internalizing	2.44	0.11	-0.91, 1.12	0.52	0.838	0.866
Preschool	Parabens	PRPB	Externalizing	2.62	-0.11	-1.06, 0.85	0.49	0.828	0.959
Preschool	Parabens	PRPB	Internalizing	2.62	0.18	-0.88, 1.23	0.54	0.742	0.85
Preschool	Bisphenols	BPA	Externalizing	1.15	0.42	-0.36, 1.20	0.4	0.291	0.547
Preschool	Bisphenols	BPA	Internalizing	1.15	0.11	-0.74, 0.96	0.43	0.795	0.85
Preschool	Bisphenols	BPS*	Externalizing		0.5	-0.78, 1.78	0.65	0.445	0.656
Preschool	Bisphenols	BPS*	Internalizing		0.92	-0.42, 2.26	0.68	0.178	0.459
Preschool	UV filters	BP1	Externalizing	1.82	0.43	-0.39, 1.25	0.42	0.3	0.547
Preschool	UV filters	BP1	Internalizing	1.82	0.03	-0.82, 0.89	0.43	0.942	0.942
Preschool	UV filters	BP3	Externalizing	1.26	0.17	-0.40, 0.75	0.29	0.553	0.779
Preschool	UV filters	BP3	Internalizing	1.26	0.16	-0.45, 0.77	0.31	0.605	0.85
Preschool	Other biocides	PCP	Externalizing	1.55	0.65	-0.34, 1.64	0.5	0.195	0.476
Preschool	Other biocides	PCP	Internalizing	1.55	0.57	-0.48, 1.62	0.53	0.287	0.583
Preschool	Other biocides	TCS	Externalizing	1.99	0.53	-0.20, 1.25	0.37	0.155	0.436
Preschool	Other biocides	TCS	Internalizing	1.99	0.34	-0.49, 1.16	0.42	0.425	0.693
Preschool	Psychosocial factors	Depression	Externalizing	0.69	0.86	0.25, 1.47	0.31	0.006	0.048
Preschool	Psychosocial factors	Depression	Internalizing	0.69	0.84	0.20, 1.48	0.33	0.01	0.077
Preschool	Psychosocial factors	Emotional IPV	Externalizing	0.56	1.14	0.28, 2.00	0.44	0.009	0.048
Preschool	Psychosocial factors	Emotional IPV	Internalizing	0.56	0.9	-0.02, 1.82	0.47	0.056	0.212
Preschool	Psychosocial factors	Latent stress score†	Externalizing	2.81	1.52	0.83, 2.22	0.35	<0.001	<0.001
Preschool	Psychosocial factors	Latent stress score†	Internalizing	2.81	1.32	0.56, 2.08	0.39	<0.001	0.022
Preschool	Psychosocial factors	Physical IPV	Externalizing	0.34	0.35	-0.21, 0.91	0.29	0.223	0.495
Preschool	Psychosocial factors	Physical IPV	Internalizing	0.34	0.39	-0.23, 1.00	0.32	0.222	0.523
Preschool	Psychosocial factors	Psychological distress	Externalizing	1.39	2.21	1.24, 3.19	0.5	<0.001	<0.001
Preschool	Psychosocial factors	Psychological distress	Internalizing	1.39	1.7	0.60, 2.80	0.56	0.003	0.026
Preschool	Psychosocial factors	Traumatic life events	Externalizing	1.39	1.81	0.50, 3.13	0.67	0.007	0.048
Preschool	Psychosocial factors	Traumatic life events	Internalizing	1.39	2.13	0.75, 3.52	0.7	0.003	0.026
School-age	OPs	DEP	Externalizing	1.25	-0.1	-0.83, 0.62	0.37	0.778	0.849
School-age	OPs	DEP	Internalizing	1.25	0.14	-0.47, 0.75	0.31	0.651	0.843
School-age	OPs	DETP	Externalizing	1.32	0.28	-0.39, 0.95	0.34	0.408	0.632
School-age	OPs	DETP	Internalizing	1.32	0.51	-0.04, 1.05	0.28	0.067	0.231
School-age	OPs	DMDP	Externalizing	1.41	-0.01	-0.89, 0.88	0.45	0.991	0.991
School-age	OPs	DMDP	Internalizing	1.41	-0.87	-1.67, -0.06	0.41	0.035	0.136
School-age	OPs	DMP	Externalizing	1.61	-0.64	-1.43, 0.15	0.4	0.11	0.365
School-age	OPs	DMP	Internalizing	1.61	0.08	-0.58, 0.74	0.34	0.815	0.923
School-age	OPs	DMTP	Externalizing	1.11	-0.11	-0.94, 0.72	0.42	0.795	0.849
School-age	OPs	DMTP	Internalizing	1.11	-0.34	-1.07, 0.39	0.37	0.356	0.623
School-age	OPs	PNP	Externalizing	1.22	0.54	-0.25, 1.33	0.4	0.18	0.398
School-age	OPs	PNP	Internalizing	1.22	0.32	-0.34, 0.98	0.34	0.344	0.623
School-age	OPs	TCPy	Externalizing	1.35	-0.33	-1.16, 0.49	0.42	0.431	0.636
School-age	OPs	TCPy	Internalizing	1.35	-0.39	-1.08, 0.30	0.35	0.272	0.601
School-age	Pyrethroids	PBA	Externalizing	1.36	0.19	-0.79, 1.17	0.5	0.708	0.844
School-age	Pyrethroids	PBA	Internalizing	1.36	0.71	-0.09, 1.51	0.41	0.084	0.259
School-age	Pyrethroids	TDCCA	Externalizing	1.54	0.66	-0.22, 1.54	0.45	0.141	0.365
School-age	Pyrethroids	TDCCA	Internalizing	1.54	0.16	-0.55, 0.88	0.37	0.652	0.843
School-age	Neonicotinoid	CINA6*	Externalizing		-0.72	-1.87, 0.42	0.58	0.215	0.444
School-age	Neonicotinoid	CINA6*	Internalizing		-0.54	-1.48, 0.40	0.48	0.26	0.601
School-age	Chlorinated phenol	2,4-DCP*	Externalizing		-0.86	-1.98, 0.26	0.57	0.131	0.365
School-age	Chlorinated phenol	2,4-DCP*	Internalizing		-0.3	-1.21, 0.62	0.47	0.521	0.808
School-age	PAHs	1-NAP	Externalizing	1.62	0.39	-0.46, 1.24	0.43	0.367	0.632
School-age	PAHs	1-NAP	Internalizing	1.62	0.12	-0.61, 0.85	0.37	0.753	0.898
School-age	PAHs	1-PHEN	Externalizing	1.45	-0.65	-1.58, 0.29	0.48	0.174	0.398
School-age	PAHs	1-PHEN	Internalizing	1.45	-0.3	-1.10, 0.49	0.41	0.453	0.739
School-age	PAHs	1-PYR	Externalizing	1.08	0.04	-0.81, 0.89	0.43	0.926	0.957
School-age	PAHs	1-PYR	Internalizing	1.08	0.06	-0.60, 0.71	0.33	0.864	0.923
School-age	PAHs	2-FLUO	Externalizing	1.35	-0.86	-1.97, 0.25	0.57	0.128	0.365
School-age	PAHs	2-FLUO	Internalizing	1.35	-0.6	-1.56, 0.36	0.49	0.221	0.601
School-age	PAHs	2-NAP	Externalizing	1.64	-0.8	-1.85, 0.24	0.53	0.133	0.365
School-age	PAHs	2-NAP	Internalizing	1.64	-0.5	-1.43, 0.43	0.47	0.292	0.604
School-age	Parabens	ETPB	Externalizing	2.31	0.1	-0.57, 0.78	0.34	0.766	0.849
School-age	Parabens	ETPB	Internalizing	2.31	-0.03	-0.61, 0.54	0.29	0.917	0.948
School-age	Parabens	MEPB	Externalizing	2.44	-0.39	-1.31, 0.53	0.47	0.403	0.632
School-age	Parabens	MEPB	Internalizing	2.44	-0.37	-1.17, 0.43	0.41	0.362	0.623
School-age	Parabens	PRPB	Externalizing	2.62	0.33	-0.63, 1.28	0.49	0.504	0.679
School-age	Parabens	PRPB	Internalizing	2.62	-0.09	-0.94, 0.76	0.43	0.835	0.923
School-age	Bisphenols	BPA	Externalizing	1.15	-0.34	-1.09, 0.41	0.38	0.38	0.632
School-age	Bisphenols	BPA	Internalizing	1.15	-0.34	-0.93, 0.25	0.3	0.256	0.601
School-age	Bisphenols	BPS*	Externalizing		-1.55	-2.72, -0.38	0.6	0.009	0.048
School-age	Bisphenols	BPS*	Internalizing		-1.71	-2.66, -0.76	0.49	<0.001	0.007
School-age	UV filters	BP1	Externalizing	1.82	0.24	-0.47, 0.95	0.36	0.5	0.679
School-age	UV filters	BP1	Internalizing	1.82	0.11	-0.46, 0.68	0.29	0.696	0.863
School-age	UV filters	BP3	Externalizing	1.26	-0.24	-0.73, 0.24	0.25	0.328	0.632
School-age	UV filters	BP3	Internalizing	1.26	-0.11	-0.55, 0.33	0.22	0.621	0.843
School-age	Other biocides	PCP	Externalizing	1.55	-0.19	-1.06, 0.67	0.44	0.662	0.827
School-age	Other biocides	PCP	Internalizing	1.55	0.18	-0.55, 0.90	0.37	0.636	0.843
School-age	Other biocides	TCS	Externalizing	1.99	-0.16	-0.86, 0.55	0.36	0.667	0.827
School-age	Other biocides	TCS	Internalizing	1.99	0	-0.59, 0.60	0.3	0.991	0.991
School-age	Psychosocial factors	Depression	Externalizing	0.69	0.82	0.24, 1.40	0.3	0.006	0.047
School-age	Psychosocial factors	Depression	Internalizing	0.69	0.61	0.11, 1.10	0.25	0.016	0.084
School-age	Psychosocial factors	Emotional IPV	Externalizing	0.56	1.23	0.42, 2.05	0.42	0.003	0.032
School-age	Psychosocial factors	Emotional IPV	Internalizing	0.56	1.03	0.29, 1.76	0.37	0.006	0.037
School-age	Psychosocial factors	Latent stress score†	Externalizing	2.81	1.45	0.77, 2.14	0.35	<0.001	0.001
School-age	Psychosocial factors	Latent stress score†	Internalizing	2.81	1.29	0.62, 1.97	0.34	<0.001	0.005
School-age	Psychosocial factors	Physical IPV	Externalizing	0.34	0.77	0.19, 1.34	0.29	0.009	0.048
School-age	Psychosocial factors	Physical IPV	Internalizing	0.34	0.94	0.40, 1.48	0.28	<0.001	0.007
School-age	Psychosocial factors	Psychological distress	Externalizing	1.39	1.52	0.55, 2.48	0.49	0.002	0.031
School-age	Psychosocial factors	Psychological distress	Internalizing	1.39	1.28	0.43, 2.13	0.43	0.003	0.023
School-age	Psychosocial factors	Traumatic life events	Externalizing	1.39	1.34	0.17, 2.52	0.6	0.025	0.112
School-age	Psychosocial factors	Traumatic life events	Internalizing	1.39	1.2	0.17, 2.24	0.53	0.023	0.102
* Modeled as detected vs. non-detected contrast
† Composite score derived from the five psychosocial indicators
q (global FDR): Benjamini-Hochberg false discovery rate across all 31 exposures within each outcome and developmental window.

### Sheet: Table S3
Table S3. Time-varying single-exposure models: joint tests of the exposure by age interaction.
Stratum	Exposure Class	Metabolite or Exposure	Outcome	D2 interaction p	q
All 6 timepoints	PAHs	2-FLUO	Externalizing	0.071	0.392
All 6 timepoints	PAHs	2-FLUO	Internalizing	0.27	0.495
All 6 timepoints	PAHs	1-NAP	Externalizing	0.279	0.514
All 6 timepoints	PAHs	1-NAP	Internalizing	0.167	0.495
All 6 timepoints	PAHs	2-NAP	Externalizing	0.146	0.426
All 6 timepoints	PAHs	2-NAP	Internalizing	0.468	0.644
All 6 timepoints	PAHs	1-PHEN	Externalizing	0.018	0.203
All 6 timepoints	PAHs	1-PHEN	Internalizing	0.045	0.377
All 6 timepoints	PAHs	1-PYR	Externalizing	0.155	0.426
All 6 timepoints	PAHs	1-PYR	Internalizing	0.233	0.495
All 6 timepoints	Psychosocial	Depression	Externalizing	0.563	0.747
All 6 timepoints	Psychosocial	Depression	Internalizing	0.878	0.878
All 6 timepoints	Psychosocial	Psychological distress	Externalizing	0.397	0.624
All 6 timepoints	Psychosocial	Psychological distress	Internalizing	0.747	0.822
All 6 timepoints	Psychosocial	Traumatic life events	Externalizing	0.747	0.747
All 6 timepoints	Psychosocial	Traumatic life events	Internalizing	0.556	0.679
All 6 timepoints	Psychosocial	Physical IPV	Externalizing	0.281	0.514
All 6 timepoints	Psychosocial	Physical IPV	Internalizing	0.069	0.377
All 6 timepoints	Psychosocial	Emotional IPV	Externalizing	0.637	0.747
All 6 timepoints	Psychosocial	Emotional IPV	Internalizing	0.42	0.644
All 6 timepoints	Psychosocial	Latent stress score†	Externalizing	0.734	0.747
All 6 timepoints	Psychosocial	Latent stress score†	Internalizing	0.259	0.495
Preschool (24-60m)	PAHs	2-FLUO	Externalizing	0.856	0.859
Preschool (24-60m)	PAHs	2-FLUO	Internalizing	0.817	0.882
Preschool (24-60m)	PAHs	1-NAP	Externalizing	0.388	0.859
Preschool (24-60m)	PAHs	1-NAP	Internalizing	0.35	0.805
Preschool (24-60m)	PAHs	2-NAP	Externalizing	0.422	0.859
Preschool (24-60m)	PAHs	2-NAP	Internalizing	0.611	0.882
Preschool (24-60m)	PAHs	1-PHEN	Externalizing	0.032	0.357
Preschool (24-60m)	PAHs	1-PHEN	Internalizing	0.015	0.164
Preschool (24-60m)	PAHs	1-PYR	Externalizing	0.305	0.859
Preschool (24-60m)	PAHs	1-PYR	Internalizing	0.366	0.805
Preschool (24-60m)	Psychosocial	Depression	Externalizing	0.212	0.859
Preschool (24-60m)	Psychosocial	Depression	Internalizing	0.033	0.184
Preschool (24-60m)	Psychosocial	Psychological distress	Externalizing	0.792	0.859
Preschool (24-60m)	Psychosocial	Psychological distress	Internalizing	0.339	0.805
Preschool (24-60m)	Psychosocial	Traumatic life events	Externalizing	0.668	0.859
Preschool (24-60m)	Psychosocial	Traumatic life events	Internalizing	0.794	0.882
Preschool (24-60m)	Psychosocial	Physical IPV	Externalizing	0.739	0.859
Preschool (24-60m)	Psychosocial	Physical IPV	Internalizing	0.648	0.882
Preschool (24-60m)	Psychosocial	Emotional IPV	Externalizing	0.618	0.859
Preschool (24-60m)	Psychosocial	Emotional IPV	Internalizing	0.882	0.882
Preschool (24-60m)	Psychosocial	Latent stress score†	Externalizing	0.859	0.859
Preschool (24-60m)	Psychosocial	Latent stress score†	Internalizing	0.494	0.882
School-Age (78m-10yr)	PAHs	2-FLUO	Externalizing	0.356	0.774
School-Age (78m-10yr)	PAHs	2-FLUO	Internalizing	0.489	0.769
School-Age (78m-10yr)	PAHs	1-NAP	Externalizing	0.306	0.774
School-Age (78m-10yr)	PAHs	1-NAP	Internalizing	0.247	0.454
School-Age (78m-10yr)	PAHs	2-NAP	Externalizing	0.789	0.847
School-Age (78m-10yr)	PAHs	2-NAP	Internalizing	0.867	0.893
School-Age (78m-10yr)	PAHs	1-PHEN	Externalizing	0.676	0.847
School-Age (78m-10yr)	PAHs	1-PHEN	Internalizing	0.637	0.875
School-Age (78m-10yr)	PAHs	1-PYR	Externalizing	0.418	0.774
School-Age (78m-10yr)	PAHs	1-PYR	Internalizing	0.886	0.893
School-Age (78m-10yr)	Psychosocial	Depression	Externalizing	0.847	0.847
School-Age (78m-10yr)	Psychosocial	Depression	Internalizing	0.893	0.893
School-Age (78m-10yr)	Psychosocial	Psychological distress	Externalizing	0.347	0.774
School-Age (78m-10yr)	Psychosocial	Psychological distress	Internalizing	0.1	0.245
School-Age (78m-10yr)	Psychosocial	Traumatic life events	Externalizing	0.835	0.847
School-Age (78m-10yr)	Psychosocial	Traumatic life events	Internalizing	0.112	0.245
School-Age (78m-10yr)	Psychosocial	Physical IPV	Externalizing	0.344	0.774
School-Age (78m-10yr)	Psychosocial	Physical IPV	Internalizing	0.096	0.245
School-Age (78m-10yr)	Psychosocial	Emotional IPV	Externalizing	0.492	0.774
School-Age (78m-10yr)	Psychosocial	Emotional IPV	Internalizing	0.026	0.142
School-Age (78m-10yr)	Psychosocial	Latent stress score†	Externalizing	0.493	0.774
School-Age (78m-10yr)	Psychosocial	Latent stress score†	Internalizing	0.009	0.097
† Composite score derived from the five psychosocial indicators

### Sheet: Table S4
Table S4. Time-varying single-exposure models: Marginal effect estimates at each assessment age. Estimates presented per IQR increase in ln-transformed exposure.
Stratum	Class	Exposure	Outcome	Age (months)	IQR	Estimate per IQR	95% CI	Pooled SE	p
All 6 waves	PAHs	1-NAP	Externalizing	24	1.62	1.59	0.30, 2.88	0.65	0.015
All 6 waves	PAHs	1-NAP	Externalizing	42	1.62	1.11	0.27, 1.94	0.43	0.01
All 6 waves	PAHs	1-NAP	Externalizing	60	1.62	0.74	-0.05, 1.52	0.4	0.065
All 6 waves	PAHs	1-NAP	Externalizing	78	1.62	0.48	-0.32, 1.29	0.41	0.24
All 6 waves	PAHs	1-NAP	Externalizing	96	1.62	0.34	-0.44, 1.13	0.4	0.388
All 6 waves	PAHs	1-NAP	Externalizing	120	1.62	0.34	-0.71, 1.39	0.54	0.529
All 6 waves	PAHs	1-NAP	Internalizing	24	1.62	1.38	0.02, 2.75	0.7	0.047
All 6 waves	PAHs	1-NAP	Internalizing	42	1.62	0.95	0.12, 1.78	0.42	0.025
All 6 waves	PAHs	1-NAP	Internalizing	60	1.62	0.59	-0.17, 1.35	0.39	0.129
All 6 waves	PAHs	1-NAP	Internalizing	78	1.62	0.3	-0.49, 1.08	0.4	0.461
All 6 waves	PAHs	1-NAP	Internalizing	96	1.62	0.08	-0.66, 0.81	0.37	0.838
All 6 waves	PAHs	1-NAP	Internalizing	120	1.62	-0.1	-1.07, 0.86	0.49	0.832
All 6 waves	PAHs	1-PHEN	Externalizing	24	1.45	1.39	0.05, 2.74	0.69	0.042
All 6 waves	PAHs	1-PHEN	Externalizing	42	1.45	0.26	-0.65, 1.17	0.46	0.573
All 6 waves	PAHs	1-PHEN	Externalizing	60	1.45	-0.47	-1.32, 0.39	0.44	0.286
All 6 waves	PAHs	1-PHEN	Externalizing	78	1.45	-0.79	-1.67, 0.09	0.45	0.078
All 6 waves	PAHs	1-PHEN	Externalizing	96	1.45	-0.71	-1.59, 0.16	0.45	0.11
All 6 waves	PAHs	1-PHEN	Externalizing	120	1.45	0.02	-1.15, 1.19	0.6	0.974
All 6 waves	PAHs	1-PHEN	Internalizing	24	1.45	1.71	0.16, 3.26	0.79	0.031
All 6 waves	PAHs	1-PHEN	Internalizing	42	1.45	0.54	-0.37, 1.46	0.47	0.246
All 6 waves	PAHs	1-PHEN	Internalizing	60	1.45	-0.23	-1.05, 0.59	0.42	0.586
All 6 waves	PAHs	1-PHEN	Internalizing	78	1.45	-0.59	-1.45, 0.26	0.43	0.172
All 6 waves	PAHs	1-PHEN	Internalizing	96	1.45	-0.56	-1.36, 0.24	0.41	0.171
All 6 waves	PAHs	1-PHEN	Internalizing	120	1.45	0.11	-1.00, 1.22	0.57	0.843
All 6 waves	PAHs	1-PYR	Externalizing	24	1.08	1.5	0.26, 2.74	0.63	0.018
All 6 waves	PAHs	1-PYR	Externalizing	42	1.08	0.77	-0.07, 1.62	0.43	0.071
All 6 waves	PAHs	1-PYR	Externalizing	60	1.08	0.3	-0.51, 1.11	0.41	0.468
All 6 waves	PAHs	1-PYR	Externalizing	78	1.08	0.07	-0.76, 0.91	0.43	0.863
All 6 waves	PAHs	1-PYR	Externalizing	96	1.08	0.1	-0.71, 0.90	0.41	0.814
All 6 waves	PAHs	1-PYR	Externalizing	120	1.08	0.51	-0.48, 1.51	0.51	0.311
All 6 waves	PAHs	1-PYR	Internalizing	24	1.08	1.47	0.16, 2.77	0.66	0.028
All 6 waves	PAHs	1-PYR	Internalizing	42	1.08	0.74	-0.03, 1.52	0.4	0.06
All 6 waves	PAHs	1-PYR	Internalizing	60	1.08	0.27	-0.45, 0.99	0.37	0.463
All 6 waves	PAHs	1-PYR	Internalizing	78	1.08	0.04	-0.71, 0.80	0.38	0.915
All 6 waves	PAHs	1-PYR	Internalizing	96	1.08	0.06	-0.62, 0.74	0.35	0.868
All 6 waves	PAHs	1-PYR	Internalizing	120	1.08	0.46	-0.39, 1.32	0.44	0.29
All 6 waves	PAHs	2-FLUO	Externalizing	24	1.35	1.33	-0.12, 2.77	0.74	0.071
All 6 waves	PAHs	2-FLUO	Externalizing	42	1.35	0.81	-0.23, 1.84	0.53	0.125
All 6 waves	PAHs	2-FLUO	Externalizing	60	1.35	0.38	-0.63, 1.38	0.51	0.463
All 6 waves	PAHs	2-FLUO	Externalizing	78	1.35	0.03	-1.00, 1.06	0.53	0.954
All 6 waves	PAHs	2-FLUO	Externalizing	96	1.35	-0.23	-1.24, 0.78	0.51	0.657
All 6 waves	PAHs	2-FLUO	Externalizing	120	1.35	-0.44	-1.68, 0.81	0.63	0.49
All 6 waves	PAHs	2-FLUO	Internalizing	24	1.35	0.89	-0.70, 2.49	0.81	0.27
All 6 waves	PAHs	2-FLUO	Internalizing	42	1.35	0.63	-0.39, 1.64	0.52	0.225
All 6 waves	PAHs	2-FLUO	Internalizing	60	1.35	0.38	-0.56, 1.31	0.48	0.428
All 6 waves	PAHs	2-FLUO	Internalizing	78	1.35	0.15	-0.82, 1.12	0.49	0.765
All 6 waves	PAHs	2-FLUO	Internalizing	96	1.35	-0.06	-1.00, 0.87	0.48	0.893
All 6 waves	PAHs	2-FLUO	Internalizing	120	1.35	-0.32	-1.49, 0.86	0.6	0.595
All 6 waves	PAHs	2-NAP	Externalizing	24	1.64	0.96	-0.40, 2.32	0.69	0.166
All 6 waves	PAHs	2-NAP	Externalizing	42	1.64	0.33	-0.62, 1.28	0.49	0.5
All 6 waves	PAHs	2-NAP	Externalizing	60	1.64	-0.14	-1.09, 0.81	0.48	0.773
All 6 waves	PAHs	2-NAP	Externalizing	78	1.64	-0.44	-1.43, 0.54	0.5	0.379
All 6 waves	PAHs	2-NAP	Externalizing	96	1.64	-0.58	-1.55, 0.39	0.49	0.24
All 6 waves	PAHs	2-NAP	Externalizing	120	1.64	-0.51	-1.81, 0.79	0.66	0.445
All 6 waves	PAHs	2-NAP	Internalizing	24	1.64	0.7	-0.84, 2.23	0.78	0.373
All 6 waves	PAHs	2-NAP	Internalizing	42	1.64	0.42	-0.52, 1.37	0.48	0.377
All 6 waves	PAHs	2-NAP	Internalizing	60	1.64	0.19	-0.71, 1.09	0.46	0.678
All 6 waves	PAHs	2-NAP	Internalizing	78	1.64	0	-0.95, 0.95	0.48	0.994
All 6 waves	PAHs	2-NAP	Internalizing	96	1.64	-0.16	-1.06, 0.74	0.46	0.726
All 6 waves	PAHs	2-NAP	Internalizing	120	1.64	-0.31	-1.51, 0.89	0.61	0.615
All 6 waves	Psychosocial factors	Depression	Externalizing	24	0.69	1.16	0.23, 2.09	0.47	0.014
All 6 waves	Psychosocial factors	Depression	Externalizing	42	0.69	0.86	0.27, 1.45	0.3	0.005
All 6 waves	Psychosocial factors	Depression	Externalizing	60	0.69	0.68	0.13, 1.24	0.28	0.016
All 6 waves	Psychosocial factors	Depression	Externalizing	78	0.69	0.63	0.05, 1.21	0.3	0.032
All 6 waves	Psychosocial factors	Depression	Externalizing	96	0.69	0.71	0.14, 1.27	0.29	0.015
All 6 waves	Psychosocial factors	Depression	Externalizing	120	0.69	1	0.20, 1.79	0.41	0.014
All 6 waves	Psychosocial factors	Depression	Internalizing	24	0.69	0.97	-0.07, 2.01	0.53	0.066
All 6 waves	Psychosocial factors	Depression	Internalizing	42	0.69	0.81	0.23, 1.38	0.29	0.006
All 6 waves	Psychosocial factors	Depression	Internalizing	60	0.69	0.69	0.21, 1.18	0.25	0.005
All 6 waves	Psychosocial factors	Depression	Internalizing	78	0.69	0.62	0.11, 1.14	0.27	0.019
All 6 waves	Psychosocial factors	Depression	Internalizing	96	0.69	0.61	0.10, 1.11	0.26	0.019
All 6 waves	Psychosocial factors	Depression	Internalizing	120	0.69	0.66	-0.05, 1.36	0.36	0.068
All 6 waves	Psychosocial factors	Emotional IPV	Externalizing	24	0.56	0.8	-0.47, 2.08	0.65	0.214
All 6 waves	Psychosocial factors	Emotional IPV	Externalizing	42	0.56	0.97	0.15, 1.79	0.42	0.021
All 6 waves	Psychosocial factors	Emotional IPV	Externalizing	60	0.56	1.12	0.29, 1.95	0.42	0.008
All 6 waves	Psychosocial factors	Emotional IPV	Externalizing	78	0.56	1.27	0.40, 2.13	0.44	0.004
All 6 waves	Psychosocial factors	Emotional IPV	Externalizing	96	0.56	1.4	0.58, 2.22	0.42	<0.001
All 6 waves	Psychosocial factors	Emotional IPV	Externalizing	120	0.56	1.56	0.43, 2.69	0.58	0.007
All 6 waves	Psychosocial factors	Emotional IPV	Internalizing	24	0.56	0.85	-0.61, 2.30	0.74	0.252
All 6 waves	Psychosocial factors	Emotional IPV	Internalizing	42	0.56	0.73	-0.08, 1.54	0.41	0.079
All 6 waves	Psychosocial factors	Emotional IPV	Internalizing	60	0.56	0.72	-0.01, 1.45	0.37	0.053
All 6 waves	Psychosocial factors	Emotional IPV	Internalizing	78	0.56	0.84	0.04, 1.63	0.41	0.039
All 6 waves	Psychosocial factors	Emotional IPV	Internalizing	96	0.56	1.07	0.29, 1.85	0.4	0.007
All 6 waves	Psychosocial factors	Emotional IPV	Internalizing	120	0.56	1.57	0.46, 2.67	0.57	0.006
All 6 waves	Psychosocial factors	Latent stress score†	Externalizing	24	2.81	1.6	0.52, 2.69	0.55	0.004
All 6 waves	Psychosocial factors	Latent stress score†	Externalizing	42	2.81	1.42	0.76, 2.07	0.33	<0.001
All 6 waves	Psychosocial factors	Latent stress score†	Externalizing	60	2.81	1.33	0.65, 2.01	0.35	<0.001
All 6 waves	Psychosocial factors	Latent stress score†	Externalizing	78	2.81	1.34	0.61, 2.08	0.37	<0.001
All 6 waves	Psychosocial factors	Latent stress score†	Externalizing	96	2.81	1.46	0.76, 2.15	0.35	<0.001
All 6 waves	Psychosocial factors	Latent stress score†	Externalizing	120	2.81	1.77	0.77, 2.77	0.51	<0.001
All 6 waves	Psychosocial factors	Latent stress score†	Internalizing	24	2.81	1.5	0.30, 2.71	0.61	0.015
All 6 waves	Psychosocial factors	Latent stress score†	Internalizing	42	2.81	1.13	0.47, 1.78	0.34	<0.001
All 6 waves	Psychosocial factors	Latent stress score†	Internalizing	60	2.81	0.96	0.30, 1.62	0.34	0.004
All 6 waves	Psychosocial factors	Latent stress score†	Internalizing	78	2.81	1.01	0.27, 1.75	0.38	0.008
All 6 waves	Psychosocial factors	Latent stress score†	Internalizing	96	2.81	1.27	0.55, 1.99	0.37	<0.001
All 6 waves	Psychosocial factors	Latent stress score†	Internalizing	120	2.81	1.96	0.95, 2.96	0.51	<0.001
All 6 waves	Psychosocial factors	Physical IPV	Externalizing	24	0.34	0.3	-0.60, 1.20	0.46	0.513
All 6 waves	Psychosocial factors	Physical IPV	Externalizing	42	0.34	0.32	-0.22, 0.85	0.27	0.246
All 6 waves	Psychosocial factors	Physical IPV	Externalizing	60	0.34	0.39	-0.14, 0.93	0.27	0.152
All 6 waves	Psychosocial factors	Physical IPV	Externalizing	78	0.34	0.53	-0.05, 1.11	0.3	0.075
All 6 waves	Psychosocial factors	Physical IPV	Externalizing	96	0.34	0.73	0.16, 1.30	0.29	0.013
All 6 waves	Psychosocial factors	Physical IPV	Externalizing	120	0.34	1.08	0.25, 1.91	0.42	0.011
All 6 waves	Psychosocial factors	Physical IPV	Internalizing	24	0.34	0.52	-0.49, 1.54	0.52	0.314
All 6 waves	Psychosocial factors	Physical IPV	Internalizing	42	0.34	0.34	-0.21, 0.90	0.28	0.224
All 6 waves	Psychosocial factors	Physical IPV	Internalizing	60	0.34	0.33	-0.17, 0.84	0.26	0.196
All 6 waves	Psychosocial factors	Physical IPV	Internalizing	78	0.34	0.49	-0.07, 1.04	0.29	0.089
All 6 waves	Psychosocial factors	Physical IPV	Internalizing	96	0.34	0.8	0.23, 1.37	0.29	0.006
All 6 waves	Psychosocial factors	Physical IPV	Internalizing	120	0.34	1.49	0.64, 2.34	0.43	<0.001
All 6 waves	Psychosocial factors	Psychological distress	Externalizing	24	1.39	2.72	1.24, 4.21	0.76	<0.001
All 6 waves	Psychosocial factors	Psychological distress	Externalizing	42	1.39	2.01	1.06, 2.96	0.48	<0.001
All 6 waves	Psychosocial factors	Psychological distress	Externalizing	60	1.39	1.57	0.60, 2.54	0.49	0.002
All 6 waves	Psychosocial factors	Psychological distress	Externalizing	78	1.39	1.39	0.37, 2.42	0.52	0.008
All 6 waves	Psychosocial factors	Psychological distress	Externalizing	96	1.39	1.48	0.52, 2.45	0.49	0.003
All 6 waves	Psychosocial factors	Psychological distress	Externalizing	120	1.39	2.02	0.71, 3.32	0.67	0.002
All 6 waves	Psychosocial factors	Psychological distress	Internalizing	24	1.39	1.74	-0.03, 3.50	0.9	0.053
All 6 waves	Psychosocial factors	Psychological distress	Internalizing	42	1.39	1.46	0.45, 2.47	0.51	0.005
All 6 waves	Psychosocial factors	Psychological distress	Internalizing	60	1.39	1.31	0.39, 2.22	0.47	0.005
All 6 waves	Psychosocial factors	Psychological distress	Internalizing	78	1.39	1.29	0.33, 2.25	0.49	0.009
All 6 waves	Psychosocial factors	Psychological distress	Internalizing	96	1.39	1.4	0.51, 2.29	0.45	0.002
All 6 waves	Psychosocial factors	Psychological distress	Internalizing	120	1.39	1.75	0.50, 3.00	0.64	0.006
All 6 waves	Psychosocial factors	Traumatic life events	Externalizing	24	1.39	1.7	-0.29, 3.70	1.01	0.093
All 6 waves	Psychosocial factors	Traumatic life events	Externalizing	42	1.39	1.76	0.54, 2.98	0.62	0.005
All 6 waves	Psychosocial factors	Traumatic life events	Externalizing	60	1.39	1.74	0.50, 2.98	0.63	0.006
All 6 waves	Psychosocial factors	Traumatic life events	Externalizing	78	1.39	1.64	0.32, 2.96	0.67	0.015
All 6 waves	Psychosocial factors	Traumatic life events	Externalizing	96	1.39	1.48	0.25, 2.70	0.62	0.018
All 6 waves	Psychosocial factors	Traumatic life events	Externalizing	120	1.39	1.14	-0.50, 2.77	0.83	0.173
All 6 waves	Psychosocial factors	Traumatic life events	Internalizing	24	1.39	2.38	0.10, 4.66	1.16	0.041
All 6 waves	Psychosocial factors	Traumatic life events	Internalizing	42	1.39	1.7	0.48, 2.92	0.62	0.006
All 6 waves	Psychosocial factors	Traumatic life events	Internalizing	60	1.39	1.3	0.20, 2.41	0.56	0.021
All 6 waves	Psychosocial factors	Traumatic life events	Internalizing	78	1.39	1.19	-0.01, 2.40	0.62	0.053
All 6 waves	Psychosocial factors	Traumatic life events	Internalizing	96	1.39	1.37	0.25, 2.50	0.57	0.017
All 6 waves	Psychosocial factors	Traumatic life events	Internalizing	120	1.39	2.05	0.50, 3.61	0.79	0.01
Preschool	PAHs	1-NAP	Externalizing	24	1.62	1.76	0.34, 3.18	0.72	0.015
Preschool	PAHs	1-NAP	Externalizing	42	1.62	1.03	-0.20, 2.27	0.63	0.101
Preschool	PAHs	1-NAP	Externalizing	60	1.62	0.63	-0.51, 1.76	0.58	0.279
Preschool	PAHs	1-NAP	Internalizing	24	1.62	1.71	0.10, 3.33	0.82	0.037
Preschool	PAHs	1-NAP	Internalizing	42	1.62	0.9	-0.31, 2.12	0.62	0.146
Preschool	PAHs	1-NAP	Internalizing	60	1.62	0.23	-1.20, 1.65	0.73	0.757
Preschool	PAHs	1-PHEN	Externalizing	24	1.45	1.82	0.34, 3.31	0.75	0.016
Preschool	PAHs	1-PHEN	Externalizing	42	1.45	0.1	-1.23, 1.43	0.68	0.881
Preschool	PAHs	1-PHEN	Externalizing	60	1.45	-0.28	-1.46, 0.90	0.6	0.642
Preschool	PAHs	1-PHEN	Internalizing	24	1.45	2.43	0.62, 4.25	0.92	0.009
Preschool	PAHs	1-PHEN	Internalizing	42	1.45	0.31	-1.02, 1.63	0.67	0.651
Preschool	PAHs	1-PHEN	Internalizing	60	1.45	-0.84	-2.32, 0.63	0.75	0.262
Preschool	PAHs	1-PYR	Externalizing	24	1.08	1.45	0.07, 2.83	0.7	0.039
Preschool	PAHs	1-PYR	Externalizing	42	1.08	1.24	0.03, 2.44	0.61	0.044
Preschool	PAHs	1-PYR	Externalizing	60	1.08	0.45	-0.69, 1.59	0.58	0.443
Preschool	PAHs	1-PYR	Internalizing	24	1.08	1.85	0.29, 3.41	0.79	0.02
Preschool	PAHs	1-PYR	Internalizing	42	1.08	0.67	-0.46, 1.79	0.57	0.244
Preschool	PAHs	1-PYR	Internalizing	60	1.08	0.35	-1.06, 1.75	0.72	0.626
Preschool	PAHs	2-FLUO	Externalizing	24	1.35	1.76	0.16, 3.36	0.81	0.031
Preschool	PAHs	2-FLUO	Externalizing	42	1.35	1.42	-0.03, 2.87	0.74	0.055
Preschool	PAHs	2-FLUO	Externalizing	60	1.35	1.28	-0.05, 2.61	0.68	0.06
Preschool	PAHs	2-FLUO	Internalizing	24	1.35	1.62	-0.29, 3.52	0.97	0.096
Preschool	PAHs	2-FLUO	Internalizing	42	1.35	0.9	-0.53, 2.32	0.73	0.216
Preschool	PAHs	2-FLUO	Internalizing	60	1.35	0.95	-0.71, 2.60	0.84	0.261
Preschool	PAHs	2-NAP	Externalizing	24	1.64	1.4	-0.15, 2.94	0.79	0.076
Preschool	PAHs	2-NAP	Externalizing	42	1.64	0.19	-1.20, 1.58	0.71	0.789
Preschool	PAHs	2-NAP	Externalizing	60	1.64	0.44	-0.88, 1.76	0.67	0.514
Preschool	PAHs	2-NAP	Internalizing	24	1.64	1.19	-0.67, 3.05	0.95	0.208
Preschool	PAHs	2-NAP	Internalizing	42	1.64	0.24	-1.20, 1.68	0.73	0.743
Preschool	PAHs	2-NAP	Internalizing	60	1.64	0.91	-0.73, 2.55	0.84	0.279
Preschool	Psychosocial factors	Depression	Externalizing	24	0.69	1.41	0.36, 2.46	0.53	0.008
Preschool	Psychosocial factors	Depression	Externalizing	42	0.69	0.25	-0.63, 1.14	0.45	0.577
Preschool	Psychosocial factors	Depression	Externalizing	60	0.69	0.91	0.09, 1.73	0.42	0.03
Preschool	Psychosocial factors	Depression	Internalizing	24	0.69	1.28	0.08, 2.48	0.61	0.037
Preschool	Psychosocial factors	Depression	Internalizing	42	0.69	-0.21	-1.08, 0.66	0.45	0.638
Preschool	Psychosocial factors	Depression	Internalizing	60	0.69	1.46	0.43, 2.49	0.52	0.005
Preschool	Psychosocial factors	Emotional IPV	Externalizing	24	0.56	0.76	-0.63, 2.16	0.71	0.283
Preschool	Psychosocial factors	Emotional IPV	Externalizing	42	0.56	1.12	-0.12, 2.35	0.63	0.076
Preschool	Psychosocial factors	Emotional IPV	Externalizing	60	0.56	1.53	0.42, 2.65	0.57	0.007
Preschool	Psychosocial factors	Emotional IPV	Internalizing	24	0.56	1.18	-0.52, 2.88	0.86	0.174
Preschool	Psychosocial factors	Emotional IPV	Internalizing	42	0.56	0.66	-0.54, 1.87	0.62	0.281
Preschool	Psychosocial factors	Emotional IPV	Internalizing	60	0.56	0.85	-0.55, 2.26	0.72	0.232
Preschool	Psychosocial factors	Latent stress score†	Externalizing	24	2.81	1.55	0.34, 2.75	0.61	0.012
Preschool	Psychosocial factors	Latent stress score†	Externalizing	42	2.81	1.63	0.59, 2.66	0.53	0.002
Preschool	Psychosocial factors	Latent stress score†	Externalizing	60	2.81	1.39	0.38, 2.40	0.52	0.007
Preschool	Psychosocial factors	Latent stress score†	Internalizing	24	2.81	1.77	0.36, 3.17	0.72	0.014
Preschool	Psychosocial factors	Latent stress score†	Internalizing	42	2.81	0.82	-0.15, 1.80	0.5	0.097
Preschool	Psychosocial factors	Latent stress score†	Internalizing	60	2.81	1.36	0.03, 2.69	0.68	0.045
Preschool	Psychosocial factors	Physical IPV	Externalizing	24	0.34	0.19	-0.80, 1.17	0.5	0.708
Preschool	Psychosocial factors	Physical IPV	Externalizing	42	0.34	0.6	-0.26, 1.47	0.44	0.172
Preschool	Psychosocial factors	Physical IPV	Externalizing	60	0.34	0.26	-0.49, 1.00	0.38	0.499
Preschool	Psychosocial factors	Physical IPV	Internalizing	24	0.34	0.75	-0.42, 1.92	0.59	0.209
Preschool	Psychosocial factors	Physical IPV	Internalizing	42	0.34	0.39	-0.48, 1.26	0.44	0.384
Preschool	Psychosocial factors	Physical IPV	Internalizing	60	0.34	0.02	-0.96, 1.00	0.5	0.967
Preschool	Psychosocial factors	Psychological distress	Externalizing	24	1.39	2.61	0.92, 4.30	0.86	0.003
Preschool	Psychosocial factors	Psychological distress	Externalizing	42	1.39	2.18	0.76, 3.61	0.73	0.003
Preschool	Psychosocial factors	Psychological distress	Externalizing	60	1.39	1.85	0.39, 3.31	0.75	0.013
Preschool	Psychosocial factors	Psychological distress	Internalizing	24	1.39	1.97	-0.08, 4.02	1.04	0.059
Preschool	Psychosocial factors	Psychological distress	Internalizing	42	1.39	0.84	-0.61, 2.28	0.74	0.256
Preschool	Psychosocial factors	Psychological distress	Internalizing	60	1.39	2.3	0.47, 4.12	0.93	0.014
Preschool	Psychosocial factors	Traumatic life events	Externalizing	24	1.39	1.51	-0.71, 3.74	1.13	0.182
Preschool	Psychosocial factors	Traumatic life events	Externalizing	42	1.39	2.35	0.51, 4.20	0.94	0.012
Preschool	Psychosocial factors	Traumatic life events	Externalizing	60	1.39	1.57	-0.27, 3.40	0.93	0.094
Preschool	Psychosocial factors	Traumatic life events	Internalizing	24	1.39	2.36	-0.35, 5.07	1.37	0.087
Preschool	Psychosocial factors	Traumatic life events	Internalizing	42	1.39	2.01	0.20, 3.82	0.92	0.03
Preschool	Psychosocial factors	Traumatic life events	Internalizing	60	1.39	2.03	-0.25, 4.30	1.16	0.081
School-age	PAHs	1-NAP	Externalizing	78	1.62	0.09	-1.07, 1.25	0.59	0.879
School-age	PAHs	1-NAP	Externalizing	96	1.62	1.05	-0.17, 2.27	0.62	0.091
School-age	PAHs	1-NAP	Externalizing	120	1.62	0.04	-1.07, 1.14	0.56	0.947
School-age	PAHs	1-NAP	Internalizing	78	1.62	0.62	-0.35, 1.59	0.5	0.211
School-age	PAHs	1-NAP	Internalizing	96	1.62	0.11	-0.99, 1.22	0.56	0.843
School-age	PAHs	1-NAP	Internalizing	120	1.62	-0.38	-1.37, 0.61	0.5	0.449
School-age	PAHs	1-PHEN	Externalizing	78	1.45	-0.94	-2.16, 0.29	0.62	0.134
School-age	PAHs	1-PHEN	Externalizing	96	1.45	-0.68	-1.95, 0.60	0.65	0.3
School-age	PAHs	1-PHEN	Externalizing	120	1.45	-0.33	-1.54, 0.89	0.62	0.598
School-age	PAHs	1-PHEN	Internalizing	78	1.45	0.07	-0.93, 1.07	0.51	0.895
School-age	PAHs	1-PHEN	Internalizing	96	1.45	-0.53	-1.69, 0.63	0.59	0.372
School-age	PAHs	1-PHEN	Internalizing	120	1.45	-0.45	-1.54, 0.64	0.56	0.415
School-age	PAHs	1-PYR	Externalizing	78	1.08	-0.4	-1.55, 0.75	0.58	0.495
School-age	PAHs	1-PYR	Externalizing	96	1.08	0.13	-0.98, 1.23	0.56	0.824
School-age	PAHs	1-PYR	Externalizing	120	1.08	0.39	-0.65, 1.44	0.53	0.459
School-age	PAHs	1-PYR	Internalizing	78	1.08	0.08	-0.81, 0.98	0.46	0.855
School-age	PAHs	1-PYR	Internalizing	96	1.08	-0.08	-1.03, 0.87	0.48	0.863
School-age	PAHs	1-PYR	Internalizing	120	1.08	0.17	-0.72, 1.06	0.46	0.706
School-age	PAHs	2-FLUO	Externalizing	78	1.35	-1.3	-2.64, 0.05	0.69	0.058
School-age	PAHs	2-FLUO	Externalizing	96	1.35	-0.24	-1.69, 1.20	0.74	0.74
School-age	PAHs	2-FLUO	Externalizing	120	1.35	-1.04	-2.40, 0.32	0.69	0.133
School-age	PAHs	2-FLUO	Internalizing	78	1.35	-0.49	-1.64, 0.66	0.58	0.402
School-age	PAHs	2-FLUO	Internalizing	96	1.35	-0.3	-1.57, 0.98	0.65	0.646
School-age	PAHs	2-FLUO	Internalizing	120	1.35	-1.01	-2.18, 0.16	0.6	0.091
School-age	PAHs	2-NAP	Externalizing	78	1.64	-1.04	-2.36, 0.27	0.67	0.12
School-age	PAHs	2-NAP	Externalizing	96	1.64	-0.47	-1.95, 1.01	0.75	0.533
School-age	PAHs	2-NAP	Externalizing	120	1.64	-0.9	-2.25, 0.45	0.69	0.193
School-age	PAHs	2-NAP	Internalizing	78	1.64	-0.35	-1.46, 0.76	0.57	0.533
School-age	PAHs	2-NAP	Internalizing	96	1.64	-0.52	-1.86, 0.81	0.68	0.442
School-age	PAHs	2-NAP	Internalizing	120	1.64	-0.62	-1.79, 0.55	0.6	0.297
School-age	Psychosocial factors	Depression	Externalizing	78	0.69	0.74	-0.06, 1.53	0.41	0.069
School-age	Psychosocial factors	Depression	Externalizing	96	0.69	0.78	-0.13, 1.69	0.47	0.094
School-age	Psychosocial factors	Depression	Externalizing	120	0.69	0.94	0.12, 1.76	0.42	0.024
School-age	Psychosocial factors	Depression	Internalizing	78	0.69	0.57	-0.11, 1.25	0.35	0.101
School-age	Psychosocial factors	Depression	Internalizing	96	0.69	0.56	-0.19, 1.30	0.38	0.144
School-age	Psychosocial factors	Depression	Internalizing	120	0.69	0.7	-0.01, 1.41	0.36	0.052
School-age	Psychosocial factors	Emotional IPV	Externalizing	78	0.56	0.69	-0.49, 1.87	0.6	0.252
School-age	Psychosocial factors	Emotional IPV	Externalizing	96	0.56	1.5	0.21, 2.79	0.66	0.022
School-age	Psychosocial factors	Emotional IPV	Externalizing	120	0.56	1.51	0.30, 2.72	0.62	0.014
School-age	Psychosocial factors	Emotional IPV	Internalizing	78	0.56	0.06	-0.88, 1.00	0.48	0.896
School-age	Psychosocial factors	Emotional IPV	Internalizing	96	0.56	1.94	0.78, 3.10	0.59	0.001
School-age	Psychosocial factors	Emotional IPV	Internalizing	120	0.56	1.07	-0.03, 2.18	0.56	0.057
School-age	Psychosocial factors	Latent stress score†	Externalizing	78	2.81	1	0.02, 1.99	0.5	0.046
School-age	Psychosocial factors	Latent stress score†	Externalizing	96	2.81	1.65	0.55, 2.74	0.56	0.003
School-age	Psychosocial factors	Latent stress score†	Externalizing	120	2.81	1.7	0.61, 2.80	0.56	0.002
School-age	Psychosocial factors	Latent stress score†	Internalizing	78	2.81	0.34	-0.50, 1.17	0.43	0.43
School-age	Psychosocial factors	Latent stress score†	Internalizing	96	2.81	1.88	0.88, 2.87	0.51	<0.001
School-age	Psychosocial factors	Latent stress score†	Internalizing	120	2.81	1.66	0.64, 2.68	0.52	0.001
School-age	Psychosocial factors	Physical IPV	Externalizing	78	0.34	0.31	-0.49, 1.11	0.41	0.451
School-age	Psychosocial factors	Physical IPV	Externalizing	96	0.34	0.96	0.06, 1.85	0.46	0.036
School-age	Psychosocial factors	Physical IPV	Externalizing	120	0.34	1.03	0.15, 1.91	0.45	0.022
School-age	Psychosocial factors	Physical IPV	Internalizing	78	0.34	0.34	-0.32, 1.00	0.34	0.314
School-age	Psychosocial factors	Physical IPV	Internalizing	96	0.34	1.33	0.49, 2.17	0.43	0.002
School-age	Psychosocial factors	Physical IPV	Internalizing	120	0.34	1.15	0.31, 1.98	0.43	0.007
School-age	Psychosocial factors	Psychological distress	Externalizing	78	1.39	0.74	-0.71, 2.19	0.74	0.316
School-age	Psychosocial factors	Psychological distress	Externalizing	96	1.39	1.84	0.37, 3.32	0.75	0.014
School-age	Psychosocial factors	Psychological distress	Externalizing	120	1.39	1.96	0.59, 3.34	0.7	0.005
School-age	Psychosocial factors	Psychological distress	Internalizing	78	1.39	0.31	-0.86, 1.48	0.6	0.601
School-age	Psychosocial factors	Psychological distress	Internalizing	96	1.39	1.94	0.62, 3.26	0.67	0.004
School-age	Psychosocial factors	Psychological distress	Internalizing	120	1.39	1.59	0.34, 2.83	0.64	0.013
School-age	Psychosocial factors	Traumatic life events	Externalizing	78	1.39	1.51	-0.14, 3.16	0.84	0.074
School-age	Psychosocial factors	Traumatic life events	Externalizing	96	1.39	1.37	-0.55, 3.29	0.98	0.161
School-age	Psychosocial factors	Traumatic life events	Externalizing	120	1.39	1.15	-0.57, 2.86	0.88	0.191
School-age	Psychosocial factors	Traumatic life events	Internalizing	78	1.39	0.1	-1.22, 1.43	0.68	0.88
School-age	Psychosocial factors	Traumatic life events	Internalizing	96	1.39	1.61	-0.04, 3.26	0.84	0.056
School-age	Psychosocial factors	Traumatic life events	Internalizing	120	1.39	1.89	0.34, 3.45	0.79	0.017
† Composite score derived from the five psychosocial indicators

### Sheet: Table S5
Table S5. Quantile g-computation mixture effects. Psi denotes the change in CBCL T-score per one quintile increase in all mixture components simultaneously
Mixture	Outcome	Window	psi	95% CI	p	Positive coefficient sum	Negative coefficient sum
PAH	Externalizing	Preschool	1	0.32, 1.68	0.004	1.74	-0.74
PAH	Externalizing	School-age	-0.34	-1.00, 0.31	0.303	1.12	-1.46
PAH	Internalizing	Preschool	0.95	0.26, 1.64	0.007	1.25	-0.3
PAH	Internalizing	School-age	-0.31	-0.87, 0.24	0.272	0.77	-1.08
Psychosocial	Externalizing	Preschool	1.43	0.62, 2.23	<0.001	2.36	-0.93
Psychosocial	Externalizing	School-age	1.53	0.64, 2.42	<0.001	1.53	0
Psychosocial	Internalizing	Preschool	1.35	0.54, 2.16	0.001	1.8	-0.45
Psychosocial	Internalizing	School-age	1.59	0.80, 2.39	<0.001	1.59	0
Joint PAH + psychosocial	Externalizing	Preschool	2.15	1.15, 3.15	<0.001	3.95	-1.8
Joint PAH + psychosocial	Externalizing	School-age	1.06	-0.05, 2.16	0.06	2.54	-1.49
Joint PAH + psychosocial	Internalizing	Preschool	2.02	0.98, 3.06	<0.001	2.95	-0.93
Joint PAH + psychosocial	Internalizing	School-age	1.16	0.16, 2.16	0.023	2.32	-1.16

### Sheet: Table S6
Table S6. Quantile g-computation component weights.
Mixture	Outcome	Window	Exposure Class	Metabolite or Exposure	Direction	Weight
PAH	Externalizing	Preschool	PAHs	1-NAP	Positive	0.449
PAH	Externalizing	Preschool	PAHs	2-FLUO	Positive	0.309
PAH	Externalizing	Preschool	PAHs	1-PYR	Positive	0.242
PAH	Externalizing	Preschool	PAHs	1-PHEN	Negative	0.536
PAH	Externalizing	Preschool	PAHs	2-NAP	Negative	0.464
PAH	Externalizing	School-age	PAHs	1-NAP	Positive	0.64
PAH	Externalizing	School-age	PAHs	1-PYR	Positive	0.36
PAH	Externalizing	School-age	PAHs	1-PHEN	Negative	0.423
PAH	Externalizing	School-age	PAHs	2-NAP	Negative	0.377
PAH	Externalizing	School-age	PAHs	2-FLUO	Negative	0.2
PAH	Internalizing	Preschool	PAHs	1-NAP	Positive	0.532
PAH	Internalizing	Preschool	PAHs	1-PYR	Positive	0.377
PAH	Internalizing	Preschool	PAHs	2-FLUO	Positive	0.091
PAH	Internalizing	Preschool	PAHs	1-PHEN	Negative	0.717
PAH	Internalizing	Preschool	PAHs	2-NAP	Negative	0.283
PAH	Internalizing	School-age	PAHs	1-NAP	Positive	0.521
PAH	Internalizing	School-age	PAHs	1-PYR	Positive	0.479
PAH	Internalizing	School-age	PAHs	2-FLUO	Negative	0.414
PAH	Internalizing	School-age	PAHs	1-PHEN	Negative	0.336
PAH	Internalizing	School-age	PAHs	2-NAP	Negative	0.25
Psychosocial	Externalizing	Preschool	Psychosocial factors	Emotional IPV	Positive	0.508
Psychosocial	Externalizing	Preschool	Psychosocial factors	Psychological distress	Positive	0.282
Psychosocial	Externalizing	Preschool	Psychosocial factors	Traumatic life events	Positive	0.136
Psychosocial	Externalizing	Preschool	Psychosocial factors	Depression	Positive	0.074
Psychosocial	Externalizing	Preschool	Psychosocial factors	Physical IPV	Negative	1
Psychosocial	Externalizing	School-age	Psychosocial factors	Emotional IPV	Positive	0.367
Psychosocial	Externalizing	School-age	Psychosocial factors	Depression	Positive	0.255
Psychosocial	Externalizing	School-age	Psychosocial factors	Psychological distress	Positive	0.219
Psychosocial	Externalizing	School-age	Psychosocial factors	Traumatic life events	Positive	0.085
Psychosocial	Externalizing	School-age	Psychosocial factors	Physical IPV	Positive	0.074
Psychosocial	Internalizing	Preschool	Psychosocial factors	Traumatic life events	Positive	0.384
Psychosocial	Internalizing	Preschool	Psychosocial factors	Emotional IPV	Positive	0.312
Psychosocial	Internalizing	Preschool	Psychosocial factors	Psychological distress	Positive	0.219
Psychosocial	Internalizing	Preschool	Psychosocial factors	Depression	Positive	0.085
Psychosocial	Internalizing	Preschool	Psychosocial factors	Physical IPV	Negative	1
Psychosocial	Internalizing	School-age	Psychosocial factors	Physical IPV	Positive	0.378
Psychosocial	Internalizing	School-age	Psychosocial factors	Emotional IPV	Positive	0.17
Psychosocial	Internalizing	School-age	Psychosocial factors	Traumatic life events	Positive	0.16
Psychosocial	Internalizing	School-age	Psychosocial factors	Psychological distress	Positive	0.151
Psychosocial	Internalizing	School-age	Psychosocial factors	Depression	Positive	0.14
Joint PAH + psychosocial	Externalizing	Preschool	Psychosocial factors	Emotional IPV	Positive	0.31
Joint PAH + psychosocial	Externalizing	Preschool	PAHs	1-NAP	Positive	0.18
Joint PAH + psychosocial	Externalizing	Preschool	Psychosocial factors	Psychological distress	Positive	0.172
Joint PAH + psychosocial	Externalizing	Preschool	PAHs	2-FLUO	Positive	0.151
Joint PAH + psychosocial	Externalizing	Preschool	PAHs	1-PYR	Positive	0.088
Joint PAH + psychosocial	Externalizing	Preschool	Psychosocial factors	Traumatic life events	Positive	0.07
Joint PAH + psychosocial	Externalizing	Preschool	Psychosocial factors	Depression	Positive	0.029
Joint PAH + psychosocial	Externalizing	Preschool	Psychosocial factors	Physical IPV	Negative	0.595
Joint PAH + psychosocial	Externalizing	Preschool	PAHs	1-PHEN	Negative	0.217
Joint PAH + psychosocial	Externalizing	Preschool	PAHs	2-NAP	Negative	0.188
Joint PAH + psychosocial	Externalizing	School-age	PAHs	1-NAP	Positive	0.264
Joint PAH + psychosocial	Externalizing	School-age	Psychosocial factors	Emotional IPV	Positive	0.162
Joint PAH + psychosocial	Externalizing	School-age	Psychosocial factors	Depression	Positive	0.15
Joint PAH + psychosocial	Externalizing	School-age	PAHs	1-PYR	Positive	0.141
Joint PAH + psychosocial	Externalizing	School-age	Psychosocial factors	Psychological distress	Positive	0.119
Joint PAH + psychosocial	Externalizing	School-age	Psychosocial factors	Traumatic life events	Positive	0.093
Joint PAH + psychosocial	Externalizing	School-age	Psychosocial factors	Physical IPV	Positive	0.071
Joint PAH + psychosocial	Externalizing	School-age	PAHs	1-PHEN	Negative	0.438
Joint PAH + psychosocial	Externalizing	School-age	PAHs	2-NAP	Negative	0.382
Joint PAH + psychosocial	Externalizing	School-age	PAHs	2-FLUO	Negative	0.18
Joint PAH + psychosocial	Internalizing	Preschool	Psychosocial factors	Traumatic life events	Positive	0.224
Joint PAH + psychosocial	Internalizing	Preschool	PAHs	1-NAP	Positive	0.211
Joint PAH + psychosocial	Internalizing	Preschool	Psychosocial factors	Emotional IPV	Positive	0.199
Joint PAH + psychosocial	Internalizing	Preschool	PAHs	1-PYR	Positive	0.15
Joint PAH + psychosocial	Internalizing	Preschool	Psychosocial factors	Psychological distress	Positive	0.131
Joint PAH + psychosocial	Internalizing	Preschool	PAHs	2-FLUO	Positive	0.047
Joint PAH + psychosocial	Internalizing	Preschool	Psychosocial factors	Depression	Positive	0.037
Joint PAH + psychosocial	Internalizing	Preschool	Psychosocial factors	Physical IPV	Negative	0.588
Joint PAH + psychosocial	Internalizing	Preschool	PAHs	1-PHEN	Negative	0.296
Joint PAH + psychosocial	Internalizing	Preschool	PAHs	2-NAP	Negative	0.116
Joint PAH + psychosocial	Internalizing	School-age	Psychosocial factors	Physical IPV	Positive	0.298
Joint PAH + psychosocial	Internalizing	School-age	PAHs	1-NAP	Positive	0.163
Joint PAH + psychosocial	Internalizing	School-age	Psychosocial factors	Traumatic life events	Positive	0.149
Joint PAH + psychosocial	Internalizing	School-age	PAHs	1-PYR	Positive	0.147
Joint PAH + psychosocial	Internalizing	School-age	Psychosocial factors	Depression	Positive	0.103
Joint PAH + psychosocial	Internalizing	School-age	Psychosocial factors	Psychological distress	Positive	0.088
Joint PAH + psychosocial	Internalizing	School-age	Psychosocial factors	Emotional IPV	Positive	0.053
Joint PAH + psychosocial	Internalizing	School-age	PAHs	1-PHEN	Negative	0.375
Joint PAH + psychosocial	Internalizing	School-age	PAHs	2-FLUO	Negative	0.374
Joint PAH + psychosocial	Internalizing	School-age	PAHs	2-NAP	Negative	0.251
Weights are scaled to sum to 1 within each direction.

### Sheet: Table S7
Table S7. Effect measure modification of the PAH mixture by maternal psychosocial stress, across three parameterizations of the latent stress score. For the two dichotomous parameterizations, lower and higher stress are the stratum-specific estimates. For the continuous parameterization there are no strata, and the columns give psi at the 25th and 75th percentiles of the latent stress score. Its interaction term is per one-unit increase in the score.
Parameterization	Outcome	Window	psi lower stress	95% CI	p	psi higher stress	95% CI	p	Interaction	95% CI	Interaction p
75th percentile (primary)	Externalizing	Preschool	1.19	0.47, 1.92	0.001	0.51	-0.54, 1.54	0.376	-0.68	-1.80, 0.44	0.236
75th percentile (primary)	Externalizing	School-age	-0.02	-0.73, 0.69	0.962	-1.17	-2.18, -0.18	0.028	-1.15	-2.27, -0.03	0.044
75th percentile (primary)	Internalizing	Preschool	1.09	0.35, 1.83	0.004	0.55	-0.54, 1.62	0.372	-0.53	-1.65, 0.58	0.349
75th percentile (primary)	Internalizing	School-age	-0.26	-0.84, 0.32	0.374	-0.45	-1.46, 0.55	0.332	-0.19	-1.14, 0.76	0.696
Median (sensitivity)	Externalizing	Preschool	1.45	0.59, 2.31	<0.001	0.73	-0.13, 1.57	0.104	-0.72	-1.76, 0.31	0.172
Median (sensitivity)	Externalizing	School-age	-0.37	-1.11, 0.38	0.334	-0.27	-1.10, 0.62	0.54	0.1	-0.80, 1.00	0.826
Median (sensitivity)	Internalizing	Preschool	1.39	0.48, 2.29	0.003	0.61	-0.22, 1.39	0.144	-0.78	-1.78, 0.23	0.129
Median (sensitivity)	Internalizing	School-age	-0.38	-1.01, 0.25	0.242	-0.25	-0.94, 0.41	0.5	0.13	-0.61, 0.86	0.737
Continuous (sensitivity)	Externalizing	Preschool	1.22	0.45, 1.90	<0.001	0.87	0.14, 1.58	0.004	-0.12	-0.31, 0.07	0.204
Continuous (sensitivity)	Externalizing	School-age	-0.17	-0.92, 0.51	0.676	-0.49	-1.19, 0.19	0.132	-0.11	-0.29, 0.06	0.19
Continuous (sensitivity)	Internalizing	Preschool	1.25	0.48, 1.97	<0.001	0.76	0.00, 1.42	0.052	-0.17	-0.36, 0.01	0.067
Continuous (sensitivity)	Internalizing	School-age	-0.4	-0.98, 0.18	0.208	-0.33	-0.99, 0.24	0.28	0.03	-0.16, 0.21	0.784

### Sheet: Table S8
Table S8. Stratum-specific PAH mixture component weights by maternal psychosocial stress stratum. Weights are scaled to sum to 1 within each direction and stratum.
Parameterization	Outcome	Window	Stress stratum	Exposure	Direction	Weight
75th percentile (primary)	Externalizing	All 6 waves	Low stress	1-NAP	Positive	0.909
75th percentile (primary)	Externalizing	Preschool	Low stress	1-NAP	Positive	0.724
75th percentile (primary)	Externalizing	Preschool	Low stress	2-FLUO	Positive	0.188
75th percentile (primary)	Externalizing	Preschool	Low stress	1-PYR	Positive	0.073
75th percentile (primary)	Externalizing	Preschool	Low stress	1-PHEN	Positive	0.016
75th percentile (primary)	Externalizing	Preschool	Low stress	2-NAP	Negative	1
75th percentile (primary)	Externalizing	Preschool	High stress	2-FLUO	Positive	0.551
75th percentile (primary)	Externalizing	Preschool	High stress	1-PYR	Positive	0.424
75th percentile (primary)	Externalizing	Preschool	High stress	1-NAP	Positive	0.025
75th percentile (primary)	Externalizing	Preschool	High stress	1-PHEN	Negative	0.679
75th percentile (primary)	Externalizing	Preschool	High stress	2-NAP	Negative	0.321
75th percentile (primary)	Externalizing	School-age	Low stress	1-NAP	Positive	0.909
75th percentile (primary)	Externalizing	School-age	Low stress	1-PYR	Positive	0.091
75th percentile (primary)	Externalizing	School-age	Low stress	2-FLUO	Negative	0.599
75th percentile (primary)	Externalizing	School-age	Low stress	1-PHEN	Negative	0.221
75th percentile (primary)	Externalizing	School-age	Low stress	2-NAP	Negative	0.18
75th percentile (primary)	Externalizing	School-age	High stress	1-PYR	Positive	0.516
75th percentile (primary)	Externalizing	School-age	High stress	2-FLUO	Positive	0.376
75th percentile (primary)	Externalizing	School-age	High stress	1-NAP	Positive	0.108
75th percentile (primary)	Externalizing	School-age	High stress	1-PHEN	Negative	0.55
75th percentile (primary)	Externalizing	School-age	High stress	2-NAP	Negative	0.45
75th percentile (primary)	Internalizing	Preschool	Low stress	1-NAP	Positive	0.563
75th percentile (primary)	Internalizing	Preschool	Low stress	1-PYR	Positive	0.248
75th percentile (primary)	Internalizing	Preschool	Low stress	1-PHEN	Positive	0.145
75th percentile (primary)	Internalizing	Preschool	Low stress	2-NAP	Positive	0.043
75th percentile (primary)	Internalizing	Preschool	Low stress	2-FLUO	Negative	1
75th percentile (primary)	Internalizing	Preschool	High stress	2-FLUO	Positive	0.673
75th percentile (primary)	Internalizing	Preschool	High stress	1-PYR	Positive	0.301
75th percentile (primary)	Internalizing	Preschool	High stress	1-NAP	Positive	0.026
75th percentile (primary)	Internalizing	Preschool	High stress	1-PHEN	Negative	0.733
75th percentile (primary)	Internalizing	Preschool	High stress	2-NAP	Negative	0.267
75th percentile (primary)	Internalizing	School-age	Low stress	1-NAP	Positive	0.688
75th percentile (primary)	Internalizing	School-age	Low stress	1-PYR	Positive	0.312
75th percentile (primary)	Internalizing	School-age	Low stress	2-FLUO	Negative	0.722
75th percentile (primary)	Internalizing	School-age	Low stress	1-PHEN	Negative	0.203
75th percentile (primary)	Internalizing	School-age	Low stress	2-NAP	Negative	0.076
75th percentile (primary)	Internalizing	School-age	High stress	1-PYR	Positive	0.58
75th percentile (primary)	Internalizing	School-age	High stress	2-FLUO	Positive	0.229
75th percentile (primary)	Internalizing	School-age	High stress	1-NAP	Positive	0.192
75th percentile (primary)	Internalizing	School-age	High stress	1-PHEN	Negative	0.55
75th percentile (primary)	Internalizing	School-age	High stress	2-NAP	Negative	0.45
Median (sensitivity)	Externalizing	Preschool	Low stress	1-NAP	Positive	0.651
Median (sensitivity)	Externalizing	Preschool	Low stress	1-PHEN	Positive	0.345
Median (sensitivity)	Externalizing	Preschool	Low stress	2-FLUO	Positive	0.003
Median (sensitivity)	Externalizing	Preschool	Low stress	2-NAP	Negative	0.696
Median (sensitivity)	Externalizing	Preschool	Low stress	1-PYR	Negative	0.304
Median (sensitivity)	Externalizing	Preschool	High stress	2-FLUO	Positive	0.485
Median (sensitivity)	Externalizing	Preschool	High stress	1-PYR	Positive	0.37
Median (sensitivity)	Externalizing	Preschool	High stress	1-NAP	Positive	0.145
Median (sensitivity)	Externalizing	Preschool	High stress	1-PHEN	Negative	0.767
Median (sensitivity)	Externalizing	Preschool	High stress	2-NAP	Negative	0.233
Median (sensitivity)	Externalizing	School-age	Low stress	1-NAP	Positive	1
Median (sensitivity)	Externalizing	School-age	Low stress	2-NAP	Negative	0.486
Median (sensitivity)	Externalizing	School-age	Low stress	2-FLUO	Negative	0.223
Median (sensitivity)	Externalizing	School-age	Low stress	1-PHEN	Negative	0.193
Median (sensitivity)	Externalizing	School-age	Low stress	1-PYR	Negative	0.098
Median (sensitivity)	Externalizing	School-age	High stress	1-PYR	Positive	0.693
Median (sensitivity)	Externalizing	School-age	High stress	1-NAP	Positive	0.307
Median (sensitivity)	Externalizing	School-age	High stress	1-PHEN	Negative	0.643
Median (sensitivity)	Externalizing	School-age	High stress	2-NAP	Negative	0.26
Median (sensitivity)	Externalizing	School-age	High stress	2-FLUO	Negative	0.097
Median (sensitivity)	Internalizing	Preschool	Low stress	1-NAP	Positive	0.452
Median (sensitivity)	Internalizing	Preschool	Low stress	1-PHEN	Positive	0.298
Median (sensitivity)	Internalizing	Preschool	Low stress	1-PYR	Positive	0.205
Median (sensitivity)	Internalizing	Preschool	Low stress	2-NAP	Positive	0.044
Median (sensitivity)	Internalizing	Preschool	Low stress	2-FLUO	Negative	1
Median (sensitivity)	Internalizing	Preschool	High stress	2-FLUO	Positive	0.567
Median (sensitivity)	Internalizing	Preschool	High stress	1-PYR	Positive	0.259
Median (sensitivity)	Internalizing	Preschool	High stress	1-NAP	Positive	0.174
Median (sensitivity)	Internalizing	Preschool	High stress	1-PHEN	Negative	0.789
Median (sensitivity)	Internalizing	Preschool	High stress	2-NAP	Negative	0.211
Median (sensitivity)	Internalizing	School-age	Low stress	1-NAP	Positive	0.827
Median (sensitivity)	Internalizing	School-age	Low stress	1-PYR	Positive	0.173
Median (sensitivity)	Internalizing	School-age	Low stress	2-FLUO	Negative	0.584
Median (sensitivity)	Internalizing	School-age	Low stress	2-NAP	Negative	0.277
Median (sensitivity)	Internalizing	School-age	Low stress	1-PHEN	Negative	0.138
Median (sensitivity)	Internalizing	School-age	High stress	1-PYR	Positive	0.714
Median (sensitivity)	Internalizing	School-age	High stress	1-NAP	Positive	0.286
Median (sensitivity)	Internalizing	School-age	High stress	1-PHEN	Negative	0.587
Median (sensitivity)	Internalizing	School-age	High stress	2-NAP	Negative	0.224
Median (sensitivity)	Internalizing	School-age	High stress	2-FLUO	Negative	0.189

### Sheet: Table S9
Table S9. Effect measure modification of the prenatal mixtures by child sex. Psi denotes the change in CBCL T-score per one quintile increase in all mixture components simultaneously.
Mixture	Outcome	Window	psi boys	95% CI	p	psi girls	95% CI	p	Interaction	95% CI	Interaction p
PAH	Externalizing	Preschool	1.38	0.64, 2.21	<0.001	0.55	-0.33, 1.44	0.221	0.83	-0.16, 1.81	0.1
PAH	Externalizing	School-age	-0.44	-1.23, 0.41	0.256	-0.28	-1.04, 0.48	0.474	-0.16	-1.05, 0.74	0.731
PAH	Internalizing	Preschool	1.43	0.55, 2.22	<0.001	0.39	-0.49, 1.28	0.381	1.03	0.08, 1.99	0.034
PAH	Internalizing	School-age	-0.21	-0.87, 0.39	0.524	-0.46	-1.11, 0.19	0.165	0.25	-0.47, 0.97	0.495
Psychosocial	Externalizing	Preschool	2.44	1.29, 3.54	<0.001	0.29	-0.95, 1.53	0.645	2.15	0.45, 3.84	0.013
Psychosocial	Externalizing	School-age	2.08	0.77, 3.42	0.004	1.06	-0.07, 2.19	0.066	1.02	-0.73, 2.78	0.254
Psychosocial	Internalizing	Preschool	2.16	1.05, 3.22	<0.001	0.4	-0.88, 1.68	0.542	1.76	0.04, 3.49	0.045
Psychosocial	Internalizing	School-age	1.94	0.78, 3.12	<0.001	1.37	0.36, 2.39	0.008	0.57	-1.07, 2.21	0.496
Joint PAH + psychosocial	Externalizing	Preschool	3.42	2.09, 4.69	<0.001	0.74	-0.67, 2.14	0.306	2.69	0.86, 4.51	0.004
Joint PAH + psychosocial	Externalizing	School-age	1.42	0.02, 2.86	0.044	0.68	-0.75, 2.11	0.352	0.75	-1.09, 2.59	0.426
Joint PAH + psychosocial	Internalizing	Preschool	3.25	1.90, 4.51	<0.001	0.67	-0.86, 2.19	0.391	2.59	0.66, 4.51	0.009
Joint PAH + psychosocial	Internalizing	School-age	1.54	0.23, 2.79	0.028	0.83	-0.43, 2.09	0.196	0.71	-0.98, 2.39	0.41

### Sheet: Table S10
Table S10. Sex-stratified mixture component weights, and class shares of the positive weights for the joint mixture. Weights are scaled to sum to 1 within each direction and sex stratum
Mixture	Outcome	Window	Class	Exposure	Boys direction	Boys weight	Girls direction	Girls weight
PAH	Externalizing	Preschool	PAHs	1-PHEN	Negative	1	Negative	0.44
PAH	Externalizing	Preschool	PAHs	1-NAP	Positive	0.462	Positive	0.362
PAH	Externalizing	Preschool	PAHs	2-FLUO	Positive	0.284	Positive	0.337
PAH	Externalizing	Preschool	PAHs	2-NAP	Positive	0.129	Negative	0.56
PAH	Externalizing	Preschool	PAHs	1-PYR	Positive	0.125	Positive	0.301
PAH	Externalizing	School-age	PAHs	1-NAP	Positive	0.718	Positive	0.549
PAH	Externalizing	School-age	PAHs	1-PHEN	Negative	0.549	Negative	0.203
PAH	Externalizing	School-age	PAHs	2-NAP	Negative	0.324	Negative	0.473
PAH	Externalizing	School-age	PAHs	1-PYR	Positive	0.282	Positive	0.451
PAH	Externalizing	School-age	PAHs	2-FLUO	Negative	0.127	Negative	0.324
PAH	Internalizing	Preschool	PAHs	2-FLUO	Negative	1	Positive	0.406
PAH	Internalizing	Preschool	PAHs	2-NAP	Positive	0.351	Negative	0.673
PAH	Internalizing	Preschool	PAHs	1-NAP	Positive	0.34	Positive	0.39
PAH	Internalizing	Preschool	PAHs	1-PYR	Positive	0.308	Positive	0.204
PAH	Internalizing	Preschool	PAHs	1-PHEN	Positive	0	Negative	0.327
PAH	Internalizing	School-age	PAHs	1-NAP	Positive	0.647	Positive	0.357
PAH	Internalizing	School-age	PAHs	2-FLUO	Negative	0.447	Negative	0.384
PAH	Internalizing	School-age	PAHs	1-PHEN	Negative	0.408	Negative	0.26
PAH	Internalizing	School-age	PAHs	1-PYR	Positive	0.353	Positive	0.643
PAH	Internalizing	School-age	PAHs	2-NAP	Negative	0.145	Negative	0.355
Psychosocial	Externalizing	Preschool	Psychosocial factors	Physical IPV	Negative	1	Negative	0.867
Psychosocial	Externalizing	Preschool	Psychosocial factors	Emotional IPV	Positive	0.567	Positive	0.299
Psychosocial	Externalizing	Preschool	Psychosocial factors	Psychological distress	Positive	0.181	Positive	0.531
Psychosocial	Externalizing	Preschool	Psychosocial factors	Depression	Positive	0.134	Negative	0.133
Psychosocial	Externalizing	Preschool	Psychosocial factors	Traumatic life events	Positive	0.118	Positive	0.17
Psychosocial	Externalizing	School-age	Psychosocial factors	Physical IPV	Negative	1	Positive	0.484
Psychosocial	Externalizing	School-age	Psychosocial factors	Emotional IPV	Positive	0.448	Negative	0.161
Psychosocial	Externalizing	School-age	Psychosocial factors	Traumatic life events	Positive	0.283	Negative	0.839
Psychosocial	Externalizing	School-age	Psychosocial factors	Psychological distress	Positive	0.173	Positive	0.161
Psychosocial	Externalizing	School-age	Psychosocial factors	Depression	Positive	0.096	Positive	0.356
Psychosocial	Internalizing	Preschool	Psychosocial factors	Physical IPV	Negative	1	Negative	0.693
Psychosocial	Internalizing	Preschool	Psychosocial factors	Emotional IPV	Positive	0.47	Negative	0.138
Psychosocial	Internalizing	Preschool	Psychosocial factors	Traumatic life events	Positive	0.213	Positive	0.711
Psychosocial	Internalizing	Preschool	Psychosocial factors	Psychological distress	Positive	0.165	Positive	0.289
Psychosocial	Internalizing	Preschool	Psychosocial factors	Depression	Positive	0.151	Negative	0.169
Psychosocial	Internalizing	School-age	Psychosocial factors	Depression	Negative	1	Positive	0.345
Psychosocial	Internalizing	School-age	Psychosocial factors	Traumatic life events	Positive	0.333	Negative	0.516
Psychosocial	Internalizing	School-age	Psychosocial factors	Emotional IPV	Positive	0.33	Negative	0.438
Psychosocial	Internalizing	School-age	Psychosocial factors	Psychological distress	Positive	0.252	Negative	0.046
Psychosocial	Internalizing	School-age	Psychosocial factors	Physical IPV	Positive	0.084	Positive	0.655
Joint PAH + psychosocial	Externalizing	Preschool	Psychosocial factors	Physical IPV	Negative	1	Negative	0.377
Joint PAH + psychosocial	Externalizing	Preschool	Psychosocial factors	Emotional IPV	Positive	0.443	Positive	0.131
Joint PAH + psychosocial	Externalizing	Preschool	Psychosocial factors	Psychological distress	Positive	0.135	Positive	0.213
Joint PAH + psychosocial	Externalizing	Preschool	PAHs	1-NAP	Positive	0.132	Positive	0.193
Joint PAH + psychosocial	Externalizing	Preschool	Psychosocial factors	Depression	Positive	0.08	Negative	0.083
Joint PAH + psychosocial	Externalizing	Preschool	PAHs	2-FLUO	Positive	0.077	Positive	0.231
Joint PAH + psychosocial	Externalizing	Preschool	Psychosocial factors	Traumatic life events	Positive	0.064	Positive	0.082
Joint PAH + psychosocial	Externalizing	Preschool	PAHs	2-NAP	Positive	0.053	Negative	0.284
Joint PAH + psychosocial	Externalizing	Preschool	PAHs	1-PYR	Positive	0.015	Positive	0.151
Joint PAH + psychosocial	Externalizing	Preschool	PAHs	1-PHEN	Negative	0	Negative	0.256
Joint PAH + psychosocial	Externalizing	School-age	PAHs	1-PHEN	Negative	0.465	Negative	0.131
Joint PAH + psychosocial	Externalizing	School-age	PAHs	2-NAP	Negative	0.303	Negative	0.334
Joint PAH + psychosocial	Externalizing	School-age	PAHs	1-NAP	Positive	0.27	Positive	0.191
Joint PAH + psychosocial	Externalizing	School-age	Psychosocial factors	Traumatic life events	Positive	0.234	Negative	0.277
Joint PAH + psychosocial	Externalizing	School-age	Psychosocial factors	Emotional IPV	Positive	0.233	Negative	0.074
Joint PAH + psychosocial	Externalizing	School-age	PAHs	2-FLUO	Negative	0.167	Negative	0.185
Joint PAH + psychosocial	Externalizing	School-age	Psychosocial factors	Psychological distress	Positive	0.104	Positive	0.086
Joint PAH + psychosocial	Externalizing	School-age	PAHs	1-PYR	Positive	0.083	Positive	0.132
Joint PAH + psychosocial	Externalizing	School-age	Psychosocial factors	Depression	Positive	0.076	Positive	0.245
Joint PAH + psychosocial	Externalizing	School-age	Psychosocial factors	Physical IPV	Negative	0.065	Positive	0.346
Joint PAH + psychosocial	Internalizing	Preschool	Psychosocial factors	Physical IPV	Negative	0.594	Negative	0.299
Joint PAH + psychosocial	Internalizing	Preschool	PAHs	2-FLUO	Negative	0.406	Positive	0.242
Joint PAH + psychosocial	Internalizing	Preschool	Psychosocial factors	Emotional IPV	Positive	0.323	Negative	0.036
Joint PAH + psychosocial	Internalizing	Preschool	PAHs	2-NAP	Positive	0.152	Negative	0.329
Joint PAH + psychosocial	Internalizing	Preschool	PAHs	1-NAP	Positive	0.132	Positive	0.193
Joint PAH + psychosocial	Internalizing	Preschool	Psychosocial factors	Traumatic life events	Positive	0.108	Positive	0.312
Joint PAH + psychosocial	Internalizing	Preschool	PAHs	1-PYR	Positive	0.107	Positive	0.117
Joint PAH + psychosocial	Internalizing	Preschool	Psychosocial factors	Psychological distress	Positive	0.098	Positive	0.137
Joint PAH + psychosocial	Internalizing	Preschool	Psychosocial factors	Depression	Positive	0.073	Negative	0.098
Joint PAH + psychosocial	Internalizing	Preschool	PAHs	1-PHEN	Positive	0.007	Negative	0.238
Joint PAH + psychosocial	Internalizing	School-age	PAHs	2-FLUO	Negative	0.436	Negative	0.2
Joint PAH + psychosocial	Internalizing	School-age	PAHs	1-PHEN	Negative	0.303	Negative	0.161
Joint PAH + psychosocial	Internalizing	School-age	Psychosocial factors	Traumatic life events	Positive	0.28	Negative	0.147
Joint PAH + psychosocial	Internalizing	School-age	Psychosocial factors	Emotional IPV	Positive	0.196	Negative	0.221
Joint PAH + psychosocial	Internalizing	School-age	PAHs	1-NAP	Positive	0.181	Positive	0.066
Joint PAH + psychosocial	Internalizing	School-age	Psychosocial factors	Psychological distress	Positive	0.181	Negative	0.055
Joint PAH + psychosocial	Internalizing	School-age	PAHs	2-NAP	Negative	0.133	Negative	0.217
Joint PAH + psychosocial	Internalizing	School-age	Psychosocial factors	Depression	Negative	0.128	Positive	0.269
Joint PAH + psychosocial	Internalizing	School-age	Psychosocial factors	Physical IPV	Positive	0.088	Positive	0.534
Joint PAH + psychosocial	Internalizing	School-age	PAHs	1-PYR	Positive	0.074	Positive	0.131
Class shares of the positive component weights, joint mixture
Mixture	Outcome	Window	Sex	Psychosocial share of positive weights (%)	PAH share of positive weights (%)
Joint PAH + psychosocial	Externalizing	Preschool	Boys	72.3	27.7
Joint PAH + psychosocial	Externalizing	Preschool	Girls	42.6	57.4
Joint PAH + psychosocial	Internalizing	Preschool	Boys	60.2	39.8
Joint PAH + psychosocial	Internalizing	Preschool	Girls	44.8	55.2
Joint PAH + psychosocial	Externalizing	School-age	Boys	64.7	35.3
Joint PAH + psychosocial	Externalizing	School-age	Girls	67.6	32.4
Joint PAH + psychosocial	Internalizing	School-age	Boys	74.6	25.4
Joint PAH + psychosocial	Internalizing	School-age	Girls	80.3	19.7

### Sheet: Table S11
Table S11. Previously published ICC values and 95% Cis for PAH metabolites across gestation.
	PROTECT	NYU CHES	ECHO IKIDS	ECHO NYU	ECHO PROTECT
Reference	Cathey 2020	Gaylord 2022	Choi 2026	Choi 2026	Choi 2026
N	659	671	30	30	30
Population	Puerto Rico	New York City	Illinois	New York City	Puerto Rico
Timepoints	3 (wk 16-20, 20-24, 24-28)	3 (median wk 10.8, 20.8, 29.3)	3 across gestation	3 across gestation	3 across gestation
Sample type	spot urine	spot urine	first morning void	spot urine	spot urine
Dilution adjustment	specific gravity	creatinine	specific gravity	specific gravity	specific gravity
1-NAP	0.39 [0.26, 0.50]	0.41 (0.36, 0.46)	0.25 [0.03, 0.50]	not estimable	0.07 [-0.12, 0.32]
2-NAP	0.56 [0.46, 0.64]	0.58 (0.53, 0.62)	0.79 [0.66, 0.89]	0.28 [0.06, 0.52]	0.39 [0.16, 0.61]
1-PHEN	0.52 [0.41, 0.60]	0.51 (0.48, 0.55)	0.34 [0.11, 0.57]*	not estimable	not estimable
1-PYR	0.49 [0.37, 0.58]	0.49 (0.44, 0.53)	0.47 [0.25, 0.67]	not estimable	0.20 [-0.01, 0.45]
2-FLUO	0.43 [0.30, 0.53]	0.47 (0.43, 0.51)	not estimable	not estimable	not estimable

### Sheet: Table S12
Table S12. Multidimensional bias analysis showing bias-adjusted associations between prenatal PAH metabolites and child behavior problems during the preschool waves, across a grid of assumed intraclass correlation coefficients (ICCs). Rows show assumed ICC and column headers give the observed change in CBCL T-score per IQR increase in each metabolite. Cells give the corresponding bias-adjusted estimate and 95% CIs.
Preschool Internalizing Problems
Assumed ICC	2-FLUO (observed 1.15 [-0.06, 2.36])	1-NAP (observed 0.95 [-0.04, 1.93])	2-NAP (observed 0.78 [-0.33, 1.89])	1-PHEN (observed 0.63 [-0.41, 1.68])	1-PYR (observed 0.96 [0.07, 1.84])
0.2	5.77 [-0.28, 11.82]	4.73 [-0.18, 9.65]	3.90 [-1.65, 9.45]	3.16 [-2.07, 8.39]	4.78 [0.35, 9.21]
0.3	3.85 [-0.18, 7.88]	3.16 [-0.12, 6.43]	2.60 [-1.10, 6.30]	2.11 [-1.38, 5.59]	3.19 [0.24, 6.14]
0.4	2.89 [-0.14, 5.91]	2.37 [-0.09, 4.82]	1.95 [-0.83, 4.72]	1.58 [-1.04, 4.20]	2.39 [0.18, 4.61]
0.5	2.31 [-0.11, 4.73]	1.89 [-0.07, 3.86]	1.56 [-0.66, 3.78]	1.26 [-0.83, 3.36]	1.91 [0.14, 3.69]
0.6	1.92 [-0.09, 3.94]	1.58 [-0.06, 3.22]	1.30 [-0.55, 3.15]	1.05 [-0.69, 2.80]	1.59 [0.12, 3.07]
0.7	1.65 [-0.08, 3.38]	1.35 [-0.05, 2.76]	1.11 [-0.47, 2.70]	0.90 [-0.59, 2.40]	1.37 [0.10, 2.63]
Preschool Externalizing Problems
Assumed ICC	2-FLUO (observed 1.49 [0.37, 2.60])	1-NAP (observed 1.14 [0.21, 2.07])	2-NAP (observed 0.68 [-0.36, 1.71])	1-PHEN (observed 0.55 [-0.43, 1.53])	1-PYR (observed 1.05 [0.14, 1.95])
0.2	7.44 [1.85, 13.02]	5.70 [1.07, 10.33]	3.38 [-1.79, 8.55]	2.74 [-2.16, 7.65]	5.23 [0.70, 9.76]
0.3	4.96 [1.23, 8.68]	3.80 [0.71, 6.89]	2.25 [-1.19, 5.70]	1.83 [-1.44, 5.10]	3.49 [0.47, 6.51]
0.4	3.72 [0.93, 6.51]	2.85 [0.54, 5.17]	1.69 [-0.89, 4.28]	1.37 [-1.08, 3.82]	2.61 [0.35, 4.88]
0.5	2.97 [0.74, 5.21]	2.28 [0.43, 4.13]	1.35 [-0.72, 3.42]	1.10 [-0.87, 3.06]	2.09 [0.28, 3.90]
0.6	2.48 [0.62, 4.34]	1.90 [0.36, 3.44]	1.13 [-0.60, 2.85]	0.91 [-0.72, 2.55]	1.74 [0.23, 3.25]
0.7	2.12 [0.53, 3.72]	1.63 [0.31, 2.95]	0.97 [-0.51, 2.44]	0.78 [-0.62, 2.19]	1.49 [0.20, 2.79]
